# Genome-Wide Insights into the Genes and Pathways Shaping Human Foveal Development

**DOI:** 10.1101/2025.06.18.25329836

**Authors:** Callum Hunt, Ha-Jun Yoon, Alvin Lirio, Kayesha Coley, Jun Wang, Nick Shrine, Jianming Shao, Gail DE Maconachie, Zhanhan Tu, Jonathan H Zippin, Pirro G Hysi, Christopher J Hammond, Ala Moshiri, Rui Chen, Martin D Tobin, Chiara Batini, Mervyn G Thomas

## Abstract

Here we report the first genome-wide association study of foveal pit depth. In a cohort of 61,269 individuals, we identified 123 genome-wide significant loci associated with pit depth, including 47 novel associations not previously linked to macular traits. Using 12 complementary variant-to-gene mapping strategies, we prioritised 128 putative causal genes, 64 of which have not previously been implicated in foveal development. Our findings reveal previously unrecognised biological influences on foveal morphogenesis, including retinoic acid metabolism (implicating *CYP26A1* for the first time in human foveal development), extracellular matrix and cytoskeletal dynamics, and retinal cell fate determination. In addition, rare-variant analysis uncovered two further gene associations, including *ESYT3*, a gene not previously linked to foveal structure. Together, these results provide new insights into the genetic architecture and molecular pathways underlying human foveal development, and offer a foundation for future functional studies aimed at characterising foveal development and disease.

## Supplementary Table for "Genome-Wide Insights into the Genes and Pathways Shaping Human Foveal Development"

### Sheet: ST1_Credible_Sets
ST1: Credible sets for the 1KG-EUR-like cohort derived from foveal pit depth summary statistics
CHR	POS	RSID	SNP	Effect_Allele	Ref_Allele	P	Credible_set	Region	Post_prob	Method
1	3826755	rs6663840	1:3826755_G_A	A	G	3.55283e-31	1	chr1_2826755_4826755	0.629218	susie
1	3831521	rs7522227	1:3831521_A_G	G	A	6.08741e-31	1	chr1_2826755_4826755	0.370812	susie
1	10640391	rs2128416	1:10640391_T_C	C	T	4.40549e-19	1	chr1_9640391_11640391	0.999493	susie
1	37623724	rs12739550	1:37623724_A_G	G	A	5.43353e-07	1	chr1_36627051_38627051	0.0176518	susie
1	37625925	rs10796912	1:37625925_G_A	A	G	2.55231e-08	1	chr1_36627051_38627051	0.330496	susie
1	37627051	rs4074961	1:37627051_C_T	T	C	1.31399e-08	1	chr1_36627051_38627051	0.614457	susie
1	41284976	rs12035012	1:41284976_C_A	A	C	3.68533e-19	1	chr1_40315479_42315479	0.00312147	susie
1	41291234	rs12025254	1:41291234_A_G	G	A	3.38133e-19	1	chr1_40315479_42315479	0.0033873	susie
1	41292774	rs12749636	1:41292774_A_G	G	A	4.35735e-19	1	chr1_40315479_42315479	0.00266769	susie
1	41294219	rs12739950	1:41294219_C_T	T	C	3.28166e-19	1	chr1_40315479_42315479	0.00347762	susie
1	41295680	rs12731400	1:41295680_T_C	C	T	4.31839e-19	1	chr1_40315479_42315479	0.00269013	susie
1	41295757	rs12032756	1:41295757_G_A	A	G	4.48108e-19	1	chr1_40315479_42315479	0.00259866	susie
1	41295769	rs55859000	1:41295769_T_C	C	T	4.22978e-19	1	chr1_40315479_42315479	0.00274303	susie
1	41297263	rs12032162	1:41297263_T_C	C	T	3.82387e-19	1	chr1_40315479_42315479	0.00301572	susie
1	41297356	rs12031417	1:41297356_A_G	G	A	4.50574e-19	1	chr1_40315479_42315479	0.00258507	susie
1	41298219	rs12037560	1:41298219_C_A	A	C	4.23294e-19	1	chr1_40315479_42315479	0.00274317	susie
1	41298283	rs12037588	1:41298283_C_G	G	C	3.77757e-19	1	chr1_40315479_42315479	0.00305511	susie
1	41298503	rs12037657	1:41298503_C_T	T	C	1.24407e-19	1	chr1_40315479_42315479	0.00881682	susie
1	41298638	rs36143444	1:41298638_C_T	T	C	1.41359e-19	1	chr1_40315479_42315479	0.00779893	susie
1	41298765	rs12027990	1:41298765_T_C	C	T	1.74056e-19	1	chr1_40315479_42315479	0.00639524	susie
1	41300207	rs34190295	1:41300207_T_C	C	T	1.3386e-19	1	chr1_40315479_42315479	0.00821985	susie
1	41300272	rs34961305	1:41300272_A_G	G	A	1.35249e-19	1	chr1_40315479_42315479	0.00813916	susie
1	41300402	rs35812095	1:41300402_T_C	C	T	1.40364e-19	1	chr1_40315479_42315479	0.00785384	susie
1	41300564	rs2364535	1:41300564_G_A	A	G	1.41008e-19	1	chr1_40315479_42315479	0.00781939	susie
1	41301089	rs12030762	1:41301089_T_C	C	T	1.81042e-19	1	chr1_40315479_42315479	0.00615143	susie
1	41301350	rs35529558	1:41301350_A_G	G	A	1.51321e-19	1	chr1_40315479_42315479	0.007307	susie
1	41302599	rs12041533	1:41302599_C_T	T	C	1.52024e-19	1	chr1_40315479_42315479	0.00727446	susie
1	41302869	rs35502198	1:41302869_T_G	G	T	1.61907e-19	1	chr1_40315479_42315479	0.00684592	susie
1	41302981	rs34862272	1:41302981_A_C	C	A	1.45083e-19	1	chr1_40315479_42315479	0.00760843	susie
1	41303373	rs34796305	1:41303373_A_G	G	A	1.58605e-19	1	chr1_40315479_42315479	0.00698455	susie
1	41303441	rs55707527	1:41303441_G_T	T	G	2.04217e-19	1	chr1_40315479_42315479	0.00548235	susie
1	41303442	rs36060279	1:41303442_A_T	T	A	1.91795e-19	1	chr1_40315479_42315479	0.00582084	susie
1	41303474	rs35972058	1:41303474_G_A	A	G	1.94408e-19	1	chr1_40315479_42315479	0.00575117	susie
1	41303500	rs34315814	1:41303500_T_C	C	T	1.56719e-19	1	chr1_40315479_42315479	0.00706575	susie
1	41303546	rs12032191	1:41303546_A_G	G	A	1.47213e-19	1	chr1_40315479_42315479	0.00750476	susie
1	41303662	rs12032215	1:41303662_A_G	G	A	1.43749e-19	1	chr1_40315479_42315479	0.00767455	susie
1	41303665	rs12035353	1:41303665_G_A	A	G	8.89358e-20	1	chr1_40315479_42315479	0.0121933	susie
1	41304383	rs2364534	1:41304383_A_G	G	A	1.54482e-19	1	chr1_40315479_42315479	0.0071635	susie
1	41304411	rs2364533	1:41304411_C_G	G	C	1.53302e-19	1	chr1_40315479_42315479	0.00721646	susie
1	41304948	rs68132196	1:41304948_C_A	A	C	1.53401e-19	1	chr1_40315479_42315479	0.007212	susie
1	41305046	rs56381773	1:41305046_T_C	C	T	1.5538e-19	1	chr1_40315479_42315479	0.00712413	susie
1	41305558	rs56096486	1:41305558_A_C	C	A	1.53698e-19	1	chr1_40315479_42315479	0.00719864	susie
1	41306011	rs57529969	1:41306011_G_A	A	G	1.59537e-19	1	chr1_40315479_42315479	0.00694565	susie
1	41306072	rs60825180	1:41306072_A_G	G	A	1.48871e-19	1	chr1_40315479_42315479	0.00742242	susie
1	41306121	rs61477144	1:41306121_A_G	G	A	1.48079e-19	1	chr1_40315479_42315479	0.00746035	susie
1	41306454	rs7521544	1:41306454_G_A	A	G	1.5964e-19	1	chr1_40315479_42315479	0.00694137	susie
1	41306495	rs7513682	1:41306495_T_C	C	T	1.69324e-19	1	chr1_40315479_42315479	0.00656096	susie
1	41306674	chr1:41306674_C_CT	1:41306674_C_CT	CT	C	4.08447e-19	1	chr1_40315479_42315479	0.00283586	susie
1	41306745	rs7556585	1:41306745_A_G	G	A	1.65371e-19	1	chr1_40315479_42315479	0.00671458	susie
1	41306770	rs12038386	1:41306770_G_A	A	G	1.55756e-19	1	chr1_40315479_42315479	0.00710872	susie
1	41307299	rs56409354	1:41307299_G_A	A	G	1.77661e-19	1	chr1_40315479_42315479	0.00626789	susie
1	41307510	rs34008156	1:41307510_G_T	T	G	1.59046e-19	1	chr1_40315479_42315479	0.00696638	susie
1	41307830	rs12744310	1:41307830_C_T	T	C	1.46398e-19	1	chr1_40315479_42315479	0.00754337	susie
1	41308270	rs56077539	1:41308270_T_C	C	T	1.60846e-19	1	chr1_40315479_42315479	0.00689212	susie
1	41308322	rs55892603	1:41308322_T_C	C	T	1.42877e-19	1	chr1_40315479_42315479	0.00772137	susie
1	41308540	rs55929643	1:41308540_A_G	G	A	1.61573e-19	1	chr1_40315479_42315479	0.00686252	susie
1	41308678	rs34759578	1:41308678_G_A	A	G	1.70595e-19	1	chr1_40315479_42315479	0.00651419	susie
1	41309564	rs72665690	1:41309564_C_G	G	C	1.60629e-19	1	chr1_40315479_42315479	0.00690099	susie
1	41309573	rs72665691	1:41309573_T_A	A	T	1.55329e-19	1	chr1_40315479_42315479	0.00712627	susie
1	41309707	rs72665692	1:41309707_A_G	G	A	1.57681e-19	1	chr1_40315479_42315479	0.00702689	susie
1	41309712	rs72665694	1:41309712_A_G	G	A	1.57782e-19	1	chr1_40315479_42315479	0.00702256	susie
1	41309757	rs72665696	1:41309757_G_T	T	G	1.84793e-19	1	chr1_40315479_42315479	0.00603219	susie
1	41309917	rs72665698	1:41309917_T_G	G	T	1.78146e-19	1	chr1_40315479_42315479	0.00625362	susie
1	41310731	rs12751511	1:41310731_A_T	T	A	1.7344e-19	1	chr1_40315479_42315479	0.00640924	susie
1	41311527	rs34073585	1:41311527_T_C	C	T	1.97522e-19	1	chr1_40315479_42315479	0.00566313	susie
1	41311655	rs12756822	1:41311655_A_G	G	A	1.74687e-19	1	chr1_40315479_42315479	0.00637183	susie
1	41312317	rs12036554	1:41312317_T_G	G	T	1.35831e-19	1	chr1_40315479_42315479	0.00810948	susie
1	41312318	rs12036555	1:41312318_T_C	C	T	1.35831e-19	1	chr1_40315479_42315479	0.00810948	susie
1	41315479	rs1892419	1:41315479_T_C	C	T	3.82524e-20	1	chr1_40315479_42315479	0.0274144	susie
1	41315738	rs1892420	1:41315738_C_T	T	C	8.06163e-20	1	chr1_40315479_42315479	0.0133377	susie
1	41316322	rs28541673	1:41316322_A_G	G	A	1.0228e-19	1	chr1_40315479_42315479	0.0106139	susie
1	41316598	rs12724625	1:41316598_G_C	C	G	9.64827e-20	1	chr1_40315479_42315479	0.0112273	susie
1	41317109	rs12041352	1:41317109_T_G	G	T	9.5648e-20	1	chr1_40315479_42315479	0.0113224	susie
1	41317561	rs28566545	1:41317561_G_A	A	G	1.02542e-19	1	chr1_40315479_42315479	0.0105883	susie
1	41317880	rs16828067	1:41317880_A_G	G	A	1.02408e-19	1	chr1_40315479_42315479	0.010601	susie
1	41317931	rs16828071	1:41317931_G_A	A	G	9.96326e-20	1	chr1_40315479_42315479	0.0108851	susie
1	41318201	rs2363810	1:41318201_G_A	A	G	1.05994e-19	1	chr1_40315479_42315479	0.0102566	susie
1	41318793	rs67483852	1:41318793_C_T	T	C	1.10344e-19	1	chr1_40315479_42315479	0.00987038	susie
1	41319133	rs36015391	1:41319133_T_G	G	T	1.22352e-19	1	chr1_40315479_42315479	0.00893357	susie
1	41319299	rs28399806	1:41319299_C_T	T	C	9.7481e-20	1	chr1_40315479_42315479	0.0111102	susie
1	41319504	rs12047875	1:41319504_C_T	T	C	1.01076e-19	1	chr1_40315479_42315479	0.0107407	susie
1	41319773	rs35932978	1:41319773_A_C	C	A	1.06341e-19	1	chr1_40315479_42315479	0.0102243	susie
1	41321182	rs12042464	1:41321182_G_A	A	G	5.94624e-20	1	chr1_40315479_42315479	0.0179073	susie
1	41321235	rs35021924	1:41321235_A_G	G	A	9.05836e-20	1	chr1_40315479_42315479	0.0119253	susie
1	41322593	rs12043581	1:41322593_G_A	A	G	6.61587e-20	1	chr1_40315479_42315479	0.0161498	susie
1	41324875	rs67725805	1:41324875_C_CA	CA	C	5.61108e-20	1	chr1_40315479_42315479	0.0189266	susie
1	41325599	rs35592291	1:41325599_G_A	A	G	8.1097e-20	1	chr1_40315479_42315479	0.0132706	susie
1	41326193	rs2363811	1:41326193_A_G	G	A	7.47694e-20	1	chr1_40315479_42315479	0.0143524	susie
1	41326602	rs12026778	1:41326602_C_T	T	C	7.43735e-20	1	chr1_40315479_42315479	0.0144262	susie
1	41326851	rs4453028	1:41326851_G_A	A	G	7.98073e-20	1	chr1_40315479_42315479	0.0134767	susie
1	41327093	rs4406620	1:41327093_A_G	G	A	3.13682e-19	1	chr1_40315479_42315479	0.00363515	susie
1	41327686	rs35436312	1:41327686_G_A	A	G	9.32261e-20	1	chr1_40315479_42315479	0.0116074	susie
1	41327986	rs1316274	1:41327986_G_A	A	G	9.81151e-20	1	chr1_40315479_42315479	0.011048	susie
1	41328629	rs12037129	1:41328629_T_C	C	T	1.15146e-19	1	chr1_40315479_42315479	0.00946947	susie
1	41328731	rs17362424	1:41328731_G_T	T	G	1.52719e-19	1	chr1_40315479_42315479	0.00724	susie
1	41329101	rs72667608	1:41329101_A_G	G	A	1.12936e-19	1	chr1_40315479_42315479	0.00964936	susie
1	41329138	rs72667610	1:41329138_G_A	A	G	7.29199e-20	1	chr1_40315479_42315479	0.0147159	susie
1	41330592	rs35410722	1:41330592_C_T	T	C	1.04511e-19	1	chr1_40315479_42315479	0.0103969	susie
1	41331145	rs34539673	1:41331145_G_A	A	G	1.08337e-19	1	chr1_40315479_42315479	0.0100435	susie
1	41331911	rs12040046	1:41331911_A_G	G	A	1.19707e-19	1	chr1_40315479_42315479	0.00912518	susie
1	41332327	rs35690915	1:41332327_T_C	C	T	1.21233e-19	1	chr1_40315479_42315479	0.00901404	susie
1	41332597	rs12728217	1:41332597_C_T	T	C	1.21248e-19	1	chr1_40315479_42315479	0.00901277	susie
1	41332845	rs12752553	1:41332845_T_C	C	T	1.21489e-19	1	chr1_40315479_42315479	0.00899463	susie
1	41332881	rs34275311	1:41332881_AC_A	A	AC	1.43151e-19	1	chr1_40315479_42315479	0.00768209	susie
1	41333101	rs12732820	1:41333101_C_T	T	C	1.26356e-19	1	chr1_40315479_42315479	0.00866244	susie
1	41333939	rs12045184	1:41333939_G_A	A	G	9.42654e-20	1	chr1_40315479_42315479	0.0114897	susie
1	41334585	rs12724690	1:41334585_T_C	C	T	1.25706e-19	1	chr1_40315479_42315479	0.0087055	susie
1	41334802	rs35464028	1:41334802_T_G	G	T	1.29711e-19	1	chr1_40315479_42315479	0.0084462	susie
1	41335736	rs34152153	1:41335736_T_C	C	T	1.22881e-19	1	chr1_40315479_42315479	0.00889751	susie
1	41335776	rs36040148	1:41335776_T_C	C	T	1.23042e-19	1	chr1_40315479_42315479	0.00888633	susie
1	41335980	rs35807669	1:41335980_C_T	T	C	1.20476e-19	1	chr1_40315479_42315479	0.00906854	susie
1	41336240	rs12026404	1:41336240_C_A	A	C	1.15855e-19	1	chr1_40315479_42315479	0.00941629	susie
1	41336271	rs12047272	1:41336271_G_A	A	G	1.20468e-19	1	chr1_40315479_42315479	0.00906952	susie
1	41341856	rs12047161	1:41341856_G_T	T	G	1.53226e-19	1	chr1_40315479_42315479	0.00719253	susie
1	41343142	rs35713719	1:41343142_CT_C	C	CT	1.54747e-19	1	chr1_40315479_42315479	0.00712393	susie
1	41343300	rs12757611	1:41343300_G_A	A	G	1.36749e-19	1	chr1_40315479_42315479	0.00802503	susie
1	41343490	rs12028244	1:41343490_C_T	T	C	1.8456e-19	1	chr1_40315479_42315479	0.00601728	susie
1	41343640	rs12046670	1:41343640_T_G	G	T	1.00494e-19	1	chr1_40315479_42315479	0.010789	susie
1	41343805	rs12045979	1:41343805_A_G	G	A	2.31281e-19	1	chr1_40315479_42315479	0.004856	susie
1	41343968	rs12047439	1:41343968_T_A	A	T	2.96341e-19	1	chr1_40315479_42315479	0.00384361	susie
1	41348604	rs12048805	1:41348604_G_A	A	G	3.44553e-19	1	chr1_40315479_42315479	0.00333203	susie
1	41350647	rs12022655	1:41350647_G_T	T	G	4.2535e-19	1	chr1_40315479_42315479	0.002731	susie
1	41351014	rs35030637	1:41351014_C_T	T	C	3.44548e-19	1	chr1_40315479_42315479	0.00333002	susie
1	41352635	rs12032040	1:41352635_C_T	T	C	2.61567e-19	1	chr1_40315479_42315479	0.00432215	susie
1	41353004	rs6660265	1:41353004_T_C	C	T	3.63247e-19	1	chr1_40315479_42315479	0.00315852	susie
1	41355277	rs12024263	1:41355277_A_G	G	A	3.37638e-19	1	chr1_40315479_42315479	0.00338746	susie
1	43058928	rs17140052	1:43058928_T_C	C	T	3.59707e-09	1	chr1_42058928_44058928	0.436097	susie
1	43061008	rs34834225	1:43061008_G_A	A	G	4.03045e-09	1	chr1_42058928_44058928	0.309732	susie
1	43064204	rs11210780	1:43064204_G_T	T	G	2.28798e-08	1	chr1_42058928_44058928	0.0660594	susie
1	43088445	rs1098622	1:43088445_C_T	T	C	9.04902e-09	1	chr1_42058928_44058928	0.100365	susie
1	43097031	rs12759336	1:43097031_G_A	A	G	2.08605e-08	1	chr1_42058928_44058928	0.0471076	susie
1	102745063	rs1812682	1:102745063_A_T	T	A	6.72176e-10	1	chr1_101799408_103799408	0.0101385	susie
1	102748718	rs6577334	1:102748718_G_A	A	G	1.37586e-09	1	chr1_101799408_103799408	0.00523661	susie
1	102750407	rs9787064	1:102750407_T_C	C	T	7.38766e-10	1	chr1_101799408_103799408	0.00928001	susie
1	102751325	rs713162	1:102751325_G_A	A	G	1.1916e-09	1	chr1_101799408_103799408	0.00598179	susie
1	102752629	rs10735776	1:102752629_T_C	C	T	7.17593e-10	1	chr1_101799408_103799408	0.00953594	susie
1	102752657	rs10747431	1:102752657_T_C	C	T	7.30231e-10	1	chr1_101799408_103799408	0.00938154	susie
1	102753715	rs34891700	1:102753715_AC_A	A	AC	7.47975e-10	1	chr1_101799408_103799408	0.00917317	susie
1	102754372	rs61812153	1:102754372_C_T	T	C	7.53892e-10	1	chr1_101799408_103799408	0.00910589	susie
1	102755252	rs12136992	1:102755252_G_A	A	G	7.54159e-10	1	chr1_101799408_103799408	0.00910287	susie
1	102755988	rs12132471	1:102755988_G_A	A	G	8.20828e-10	1	chr1_101799408_103799408	0.00840981	susie
1	102760143	rs4908262	1:102760143_C_T	T	C	8.00391e-10	1	chr1_101799408_103799408	0.00861021	susie
1	102762465	rs1932341	1:102762465_T_C	C	T	9.14226e-10	1	chr1_101799408_103799408	0.00760502	susie
1	102763023	rs921416	1:102763023_C_T	T	C	7.68109e-10	1	chr1_101799408_103799408	0.00894287	susie
1	102766961	rs7521799	1:102766961_T_G	G	T	7.1022e-10	1	chr1_101799408_103799408	0.00962329	susie
1	102771373	rs148300162	1:102771373_CAT_C	C	CAT	7.76841e-10	1	chr1_101799408_103799408	0.00884894	susie
1	102772855	rs12144719	1:102772855_G_A	A	G	9.39768e-10	1	chr1_101799408_103799408	0.00740945	susie
1	102773126	rs62995062	1:102773126_C_A	A	C	1.09328e-09	1	chr1_101799408_103799408	0.0064353	susie
1	102773127	rs61812156	1:102773127_A_T	T	A	1.10489e-09	1	chr1_101799408_103799408	0.00637254	susie
1	102774795	rs12406439	1:102774795_C_T	T	C	9.40929e-10	1	chr1_101799408_103799408	0.00740074	susie
1	102776242	rs12410008	1:102776242_G_A	A	G	9.89739e-10	1	chr1_101799408_103799408	0.00706058	susie
1	102778213	rs7540247	1:102778213_T_A	A	T	9.49248e-10	1	chr1_101799408_103799408	0.00734057	susie
1	102778786	rs11164600	1:102778786_T_C	C	T	9.49092e-10	1	chr1_101799408_103799408	0.00734168	susie
1	102781741	rs4381210	1:102781741_C_T	T	C	1.11702e-09	1	chr1_101799408_103799408	0.00630948	susie
1	102783422	rs11164603	1:102783422_A_T	T	A	1.00792e-09	1	chr1_101799408_103799408	0.00694195	susie
1	102783627	rs10874654	1:102783627_C_T	T	C	9.86347e-10	1	chr1_101799408_103799408	0.00708302	susie
1	102785450	rs10782904	1:102785450_G_A	A	G	1.05312e-09	1	chr1_101799408_103799408	0.00666441	susie
1	102785739	rs10782905	1:102785739_G_C	C	G	1.05157e-09	1	chr1_101799408_103799408	0.00667347	susie
1	102787929	rs11164604	1:102787929_C_T	T	C	1.1447e-09	1	chr1_101799408_103799408	0.00616755	susie
1	102789190	rs35290119	1:102789190_GAAGT_G	G	GAAGT	8.93051e-10	1	chr1_101799408_103799408	0.00777003	susie
1	102789747	rs1451029	1:102789747_T_C	C	T	1.00908e-09	1	chr1_101799408_103799408	0.00693431	susie
1	102790131	rs12129229	1:102790131_A_G	G	A	9.43706e-10	1	chr1_101799408_103799408	0.00738024	susie
1	102790851	rs34213081	1:102790851_AAT_A	A	AAT	1.26488e-09	1	chr1_101799408_103799408	0.00562255	susie
1	102793953	rs1551105	1:102793953_G_T	T	G	1.12504e-09	1	chr1_101799408_103799408	0.00626768	susie
1	102799408	rs4590689	1:102799408_G_A	A	G	1.32072e-10	1	chr1_101799408_103799408	0.0469976	susie
1	102806515	rs79367205	1:102806515_G_T	T	G	2.03729e-10	1	chr1_101799408_103799408	0.0311655	susie
1	102806868	rs112510995	1:102806868_T_C	C	T	2.5092e-10	1	chr1_101799408_103799408	0.0255864	susie
1	102807589	rs34532331	1:102807589_TC_T	T	TC	1.5737e-10	1	chr1_101799408_103799408	0.0398062	susie
1	102808526	rs34310235	1:102808526_T_C	C	T	1.98863e-10	1	chr1_101799408_103799408	0.031886	susie
1	102813154	rs1451042	1:102813154_T_C	C	T	2.30079e-10	1	chr1_101799408_103799408	0.0277755	susie
1	102813345	rs1451043	1:102813345_A_T	T	A	1.87885e-10	1	chr1_101799408_103799408	0.0336474	susie
1	102819727	rs7513722	1:102819727_T_C	C	T	1.85904e-10	1	chr1_101799408_103799408	0.0339851	susie
1	102821092	rs11164616	1:102821092_T_C	C	T	2.05373e-10	1	chr1_101799408_103799408	0.0309263	susie
1	102827704	rs56922544	1:102827704_C_T	T	C	2.04473e-10	1	chr1_101799408_103799408	0.0310574	susie
1	102831687	rs36197812	1:102831687_AC_A	A	AC	2.25187e-10	1	chr1_101799408_103799408	0.0283474	susie
1	102834188	rs1839632	1:102834188_C_G	G	C	2.93025e-10	1	chr1_101799408_103799408	0.0220971	susie
1	102844306	rs10782909	1:102844306_A_C	C	A	2.0645e-10	1	chr1_101799408_103799408	0.0307934	susie
1	102844633	rs1599703	1:102844633_T_C	C	T	2.07954e-10	1	chr1_101799408_103799408	0.0305825	susie
1	102846359	rs1599706	1:102846359_C_T	T	C	2.0565e-10	1	chr1_101799408_103799408	0.0309069	susie
1	102851530	rs10782910	1:102851530_C_T	T	C	1.92565e-10	1	chr1_101799408_103799408	0.0328919	susie
1	102853417	rs2376259	1:102853417_T_G	G	T	1.93724e-10	1	chr1_101799408_103799408	0.0327067	susie
1	102854348	rs2086014	1:102854348_G_A	A	G	2.27998e-10	1	chr1_101799408_103799408	0.0280376	susie
1	102855191	rs10430072	1:102855191_G_C	C	G	2.36278e-10	1	chr1_101799408_103799408	0.027107	susie
1	102858976	rs10874660	1:102858976_C_A	A	C	3.10863e-10	1	chr1_101799408_103799408	0.0209188	susie
1	102860218	rs12404334	1:102860218_T_C	C	T	2.57741e-10	1	chr1_101799408_103799408	0.0249672	susie
1	102863373	rs10874661	1:102863373_G_T	T	G	2.91875e-10	1	chr1_101799408_103799408	0.0222016	susie
1	102865221	rs2616003	1:102865221_C_G	G	C	8.86681e-10	1	chr1_101799408_103799408	0.00746389	susie
1	102869580	rs12133652	1:102869580_A_G	G	A	3.23451e-10	1	chr1_101799408_103799408	0.0201543	susie
1	102874957	rs1318755	1:102874957_G_A	A	G	3.61136e-10	1	chr1_101799408_103799408	0.0181723	susie
1	182997201	rs35278448	1:182997201_AT_A	A	AT	4.0164e-12	1	chr1_182045122_184045122	0.0124759	susie
1	183001090	rs4285667	1:183001090_T_A	A	T	4.69581e-12	1	chr1_182045122_184045122	0.0108965	susie
1	183002830	rs10797801	1:183002830_G_T	T	G	1.46047e-12	1	chr1_182045122_184045122	0.0326752	susie
1	183005967	rs9943067	1:183005967_C_T	T	C	1.96925e-12	1	chr1_182045122_184045122	0.0245403	susie
1	183010242	rs61808068	1:183010242_T_A	A	T	2.08299e-12	1	chr1_182045122_184045122	0.0236329	susie
1	183010411	rs12138049	1:183010411_C_T	T	C	2.82653e-12	1	chr1_182045122_184045122	0.0176604	susie
1	183010425	rs12138053	1:183010425_C_T	T	C	1.96205e-12	1	chr1_182045122_184045122	0.0250204	susie
1	183011137	rs12077201	1:183011137_A_G	G	A	2.22813e-12	1	chr1_182045122_184045122	0.0221606	susie
1	183013013	rs4350171	1:183013013_C_T	T	C	2.12959e-12	1	chr1_182045122_184045122	0.0231391	susie
1	183014261	rs6673768	1:183014261_G_T	T	G	1.96063e-12	1	chr1_182045122_184045122	0.0250402	susie
1	183017630	rs6424881	1:183017630_C_T	T	C	2.90064e-12	1	chr1_182045122_184045122	0.0172305	susie
1	183018917	rs11588675	1:183018917_C_T	T	C	1.48527e-12	1	chr1_182045122_184045122	0.0321606	susie
1	183021037	rs12143211	1:183021037_C_G	G	C	1.85881e-12	1	chr1_182045122_184045122	0.0263436	susie
1	183028151	rs34099733	1:183028151_CCT_C	C	CCT	4.11982e-12	1	chr1_182045122_184045122	0.0123271	susie
1	183029242	rs10911200	1:183029242_T_C	C	T	3.44958e-12	1	chr1_182045122_184045122	0.0146014	susie
1	183033504	rs6678517	1:183033504_A_G	G	A	1.99464e-12	1	chr1_182045122_184045122	0.0242475	susie
1	183035199	rs4129858	1:183035199_A_G	G	A	2.25356e-12	1	chr1_182045122_184045122	0.0215847	susie
1	183036363	rs9699754	1:183036363_G_T	T	G	3.20267e-12	1	chr1_182045122_184045122	0.0156722	susie
1	183036993	rs4409613	1:183036993_C_G	G	C	3.79074e-12	1	chr1_182045122_184045122	0.0133522	susie
1	183038126	rs7415796	1:183038126_C_G	G	C	3.05666e-12	1	chr1_182045122_184045122	0.0163814	susie
1	183038306	rs4396114	1:183038306_C_T	T	C	3.38876e-12	1	chr1_182045122_184045122	0.0148514	susie
1	183039015	rs12043805	1:183039015_T_A	A	T	3.15683e-12	1	chr1_182045122_184045122	0.015886	susie
1	183040142	rs10911205	1:183040142_C_A	A	C	3.60043e-12	1	chr1_182045122_184045122	0.0140172	susie
1	183044537	rs4366285	1:183044537_T_G	G	T	3.18675e-12	1	chr1_182045122_184045122	0.0157441	susie
1	183045013	rs12144261	1:183045013_A_G	G	A	3.72511e-12	1	chr1_182045122_184045122	0.0135719	susie
1	183045122	chr1:183045122_G_GT	1:183045122_G_GT	GT	G	1.23067e-12	1	chr1_182045122_184045122	0.0384485	susie
1	183048088	rs12022720	1:183048088_A_G	G	A	3.96737e-12	1	chr1_182045122_184045122	0.0127854	susie
1	183049825	chr1:183049825_CA_C	1:183049825_CA_C	C	CA	2.53756e-12	1	chr1_182045122_184045122	0.0192836	susie
1	183050750	rs28533496	1:183050750_G_T	T	G	2.97052e-12	1	chr1_182045122_184045122	0.0168352	susie
1	183053164	rs10911211	1:183053164_A_T	T	A	3.11637e-12	1	chr1_182045122_184045122	0.0160826	susie
1	183054501	rs11590958	1:183054501_T_C	C	T	3.35461e-12	1	chr1_182045122_184045122	0.0149932	susie
1	183055053	rs10797824	1:183055053_A_G	G	A	2.09392e-12	1	chr1_182045122_184045122	0.0231561	susie
1	183056420	rs4546885	1:183056420_G_C	C	G	7.61947e-12	1	chr1_182045122_184045122	0.00688934	susie
1	183059295	rs10797828	1:183059295_G_A	A	G	3.08195e-12	1	chr1_182045122_184045122	0.0162513	susie
1	183062121	rs12738377	1:183062121_C_T	T	C	3.21147e-12	1	chr1_182045122_184045122	0.0156297	susie
1	183067749	rs10911218	1:183067749_C_T	T	C	2.90948e-12	1	chr1_182045122_184045122	0.0171695	susie
1	183068560	rs6424883	1:183068560_T_C	C	T	2.92043e-12	1	chr1_182045122_184045122	0.0171079	susie
1	183070563	rs12563494	1:183070563_G_A	A	G	2.91783e-12	1	chr1_182045122_184045122	0.0171227	susie
1	183071380	rs35812254	1:183071380_AG_A	A	AG	2.9707e-12	1	chr1_182045122_184045122	0.016832	susie
1	183073396	rs12120747	1:183073396_G_A	A	G	3.2372e-12	1	chr1_182045122_184045122	0.0155113	susie
1	183077126	rs10752893	1:183077126_C_T	T	C	2.94705e-12	1	chr1_182045122_184045122	0.0169608	susie
1	183080657	rs10911228	1:183080657_T_C	C	T	2.83178e-12	1	chr1_182045122_184045122	0.0176165	susie
1	183082386	rs34721094	1:183082386_T_C	C	T	2.16275e-12	1	chr1_182045122_184045122	0.0227828	susie
1	183082945	rs12739316	1:183082945_G_A	A	G	1.69946e-12	1	chr1_182045122_184045122	0.0282632	susie
1	183083398	rs10911232	1:183083398_C_T	T	C	2.678e-12	1	chr1_182045122_184045122	0.0185814	susie
1	183085728	rs12066082	1:183085728_G_C	C	G	2.56422e-12	1	chr1_182045122_184045122	0.0193675	susie
1	183086515	rs35504590	1:183086515_ATTGT_A	A	ATTGT	2.74295e-12	1	chr1_182045122_184045122	0.018162	susie
1	183087087	rs8179460	1:183087087_T_C	C	T	1.68508e-12	1	chr1_182045122_184045122	0.0284927	susie
1	183090008	rs6674729	1:183090008_C_T	T	C	2.00569e-12	1	chr1_182045122_184045122	0.0244838	susie
1	183112059	rs10911251	1:183112059_A_C	C	A	4.68917e-12	1	chr1_182045122_184045122	0.0106918	susie
1	183134878	rs2296299	1:183134878_G_A	A	G	6.52258e-12	1	chr1_182045122_184045122	0.00782386	susie
1	213933665	rs74454622	1:213933665_C_T	T	C	5.72674e-06	1	chr1_212976825_214976825	0.446885	susie
1	213937370	rs80256218	1:213937370_C_T	T	C	5.09584e-06	1	chr1_212976825_214976825	0.548678	susie
1	213973733	rs77354382	1:213973733_A_G	G	A	4.70795e-11	2	chr1_212976825_214976825	0.365148	susie
1	213976825	rs189820058	1:213976825_C_T	T	C	2.69707e-11	2	chr1_212976825_214976825	0.597245	susie
1	213982822	rs9970073	1:213982822_G_A	A	G	3.37671e-07	3	chr1_212976825_214976825	0.0302151	susie
1	213983171	rs340879	1:213983171_T_C	C	T	2.20002e-07	3	chr1_212976825_214976825	0.0508244	susie
1	213983517	rs235924	1:213983517_T_C	C	T	7.26441e-08	3	chr1_212976825_214976825	0.438949	susie
1	213983706	rs340878	1:213983706_G_C	C	G	7.0296e-08	3	chr1_212976825_214976825	0.450904	susie
1	227031711	rs12407545	1:227031711_C_T	T	C	6.32226e-09	1	chr1_226236245_228236245	0.00105559	susie
1	227041140	chr1:227041140_C_CA	1:227041140_C_CA	CA	C	5.591e-09	1	chr1_226236245_228236245	0.00118575	susie
1	227043654	rs11808186	1:227043654_C_A	A	C	6.53234e-09	1	chr1_226236245_228236245	0.00102346	susie
1	227044414	rs58532064	1:227044414_T_G	G	T	6.5212e-09	1	chr1_226236245_228236245	0.00102511	susie
1	227045796	rs73089755	1:227045796_A_G	G	A	6.4992e-09	1	chr1_226236245_228236245	0.00102839	susie
1	227045911	rs73089760	1:227045911_A_T	T	A	6.49758e-09	1	chr1_226236245_228236245	0.00102864	susie
1	227048315	rs16846872	1:227048315_T_C	C	T	6.28036e-09	1	chr1_226236245_228236245	0.00106226	susie
1	227048347	rs16846874	1:227048347_T_C	C	T	6.46757e-09	1	chr1_226236245_228236245	0.00103315	susie
1	227048369	rs16846877	1:227048369_G_A	A	G	6.46457e-09	1	chr1_226236245_228236245	0.0010336	susie
1	227049666	rs73089770	1:227049666_A_G	G	A	6.45146e-09	1	chr1_226236245_228236245	0.00103559	susie
1	227050185	rs17851754	1:227050185_A_G	G	A	6.44294e-09	1	chr1_226236245_228236245	0.00103688	susie
1	227051128	rs73091738	1:227051128_T_C	C	T	6.41478e-09	1	chr1_226236245_228236245	0.00104119	susie
1	227055507	rs73091740	1:227055507_T_A	A	T	5.98606e-09	1	chr1_226236245_228236245	0.00111159	susie
1	227055722	rs73091742	1:227055722_A_G	G	A	6.29693e-09	1	chr1_226236245_228236245	0.00105961	susie
1	227056795	rs6696794	1:227056795_A_G	G	A	6.29896e-09	1	chr1_226236245_228236245	0.00105929	susie
1	227057139	rs1320493	1:227057139_T_G	G	T	6.24621e-09	1	chr1_226236245_228236245	0.00106775	susie
1	227057607	rs2150873	1:227057607_T_C	C	T	6.21092e-09	1	chr1_226236245_228236245	0.00107349	susie
1	227057842	rs2183837	1:227057842_C_A	A	C	6.14484e-09	1	chr1_226236245_228236245	0.0010844	susie
1	227057860	rs73091755	1:227057860_T_G	G	T	6.13188e-09	1	chr1_226236245_228236245	0.00108657	susie
1	227058358	rs73091759	1:227058358_C_A	A	C	6.10319e-09	1	chr1_226236245_228236245	0.0010914	susie
1	227059315	rs10495266	1:227059315_G_C	C	G	6.03636e-09	1	chr1_226236245_228236245	0.00110283	susie
1	227059814	rs73091761	1:227059814_A_C	C	A	6.02478e-09	1	chr1_226236245_228236245	0.00110483	susie
1	227063108	rs16846908	1:227063108_T_C	C	T	5.94722e-09	1	chr1_226236245_228236245	0.00111846	susie
1	227064100	rs16846910	1:227064100_G_C	C	G	5.9496e-09	1	chr1_226236245_228236245	0.00111803	susie
1	227064298	rs16846911	1:227064298_T_G	G	T	5.94325e-09	1	chr1_226236245_228236245	0.00111916	susie
1	227066106	rs73091774	1:227066106_T_C	C	T	5.92382e-09	1	chr1_226236245_228236245	0.00112264	susie
1	227066367	rs60979561	1:227066367_T_C	C	T	5.79109e-09	1	chr1_226236245_228236245	0.00114696	susie
1	227069465	rs74140276	1:227069465_A_C	C	A	5.88063e-09	1	chr1_226236245_228236245	0.00113043	susie
1	227074613	rs1888831	1:227074613_T_C	C	T	5.8395e-09	1	chr1_226236245_228236245	0.00113796	susie
1	227074880	rs16846972	1:227074880_G_A	A	G	5.83908e-09	1	chr1_226236245_228236245	0.00113804	susie
1	227075661	rs16846985	1:227075661_A_G	G	A	5.82985e-09	1	chr1_226236245_228236245	0.00113975	susie
1	227078412	rs16847014	1:227078412_G_A	A	G	3.81498e-09	1	chr1_226236245_228236245	0.00170245	susie
1	227078741	rs73093463	1:227078741_T_C	C	T	5.73121e-09	1	chr1_226236245_228236245	0.00115829	susie
1	227080557	rs12410337	1:227080557_T_C	C	T	5.83013e-09	1	chr1_226236245_228236245	0.00113969	susie
1	227081881	rs12410460	1:227081881_A_C	C	A	5.83013e-09	1	chr1_226236245_228236245	0.00113969	susie
1	227082166	rs12411017	1:227082166_T_C	C	T	6.01018e-09	1	chr1_226236245_228236245	0.00110737	susie
1	227082486	rs112787790	1:227082486_G_A	A	G	5.83013e-09	1	chr1_226236245_228236245	0.00113969	susie
1	227082607	rs144473177	1:227082607_C_T	T	C	6.77776e-09	1	chr1_226236245_228236245	0.000988373	susie
1	227083213	rs11799413	1:227083213_T_C	C	T	5.88613e-09	1	chr1_226236245_228236245	0.00112943	susie
1	227083281	rs60238989	1:227083281_A_T	T	A	5.95458e-09	1	chr1_226236245_228236245	0.00111715	susie
1	227083683	rs16847035	1:227083683_T_C	C	T	5.83013e-09	1	chr1_226236245_228236245	0.00113969	susie
1	227084826	rs73093495	1:227084826_G_C	C	G	5.83013e-09	1	chr1_226236245_228236245	0.00113969	susie
1	227091198	rs4551563	1:227091198_G_A	A	G	6.48101e-09	1	chr1_226236245_228236245	0.00103112	susie
1	227092442	rs6701743	1:227092442_T_C	C	T	5.83013e-09	1	chr1_226236245_228236245	0.00113969	susie
1	227096464	rs1513600	1:227096464_A_G	G	A	5.83013e-09	1	chr1_226236245_228236245	0.00113969	susie
1	227099926	rs12403391	1:227099926_T_C	C	T	5.80413e-09	1	chr1_226236245_228236245	0.00114452	susie
1	227100186	rs12404494	1:227100186_G_C	C	G	5.80209e-09	1	chr1_226236245_228236245	0.0011449	susie
1	227100870	rs11806820	1:227100870_C_T	T	C	5.83013e-09	1	chr1_226236245_228236245	0.00113969	susie
1	227101412	rs35736619	1:227101412_AT_A	A	AT	5.83013e-09	1	chr1_226236245_228236245	0.00113969	susie
1	227102810	rs113820132	1:227102810_GAATT_G	G	GAATT	5.84121e-09	1	chr1_226236245_228236245	0.00113765	susie
1	227103286	rs73099023	1:227103286_C_A	A	C	5.83013e-09	1	chr1_226236245_228236245	0.00113969	susie
1	227104059	rs73099026	1:227104059_T_C	C	T	5.886e-09	1	chr1_226236245_228236245	0.00112946	susie
1	227104252	rs16847098	1:227104252_C_T	T	C	6.39631e-09	1	chr1_226236245_228236245	0.00104403	susie
1	227104699	rs60291100	1:227104699_C_A	A	C	5.83179e-09	1	chr1_226236245_228236245	0.00113939	susie
1	227107337	rs12405122	1:227107337_G_A	A	G	6.45838e-09	1	chr1_226236245_228236245	0.00103454	susie
1	227108923	rs12404416	1:227108923_A_G	G	A	6.38413e-09	1	chr1_226236245_228236245	0.00104592	susie
1	227109714	rs60530309	1:227109714_TTTTA_T	T	TTTTA	6.48183e-09	1	chr1_226236245_228236245	0.001031	susie
1	227110906	rs73100804	1:227110906_G_C	C	G	5.83013e-09	1	chr1_226236245_228236245	0.00113969	susie
1	227114213	rs73100814	1:227114213_C_G	G	C	6.38413e-09	1	chr1_226236245_228236245	0.00104592	susie
1	227114918	rs143392540	1:227114918_A_ACTTAAG	ACTTAAG	A	6.54447e-09	1	chr1_226236245_228236245	0.00102166	susie
1	227117162	rs12405878	1:227117162_T_C	C	T	5.83302e-09	1	chr1_226236245_228236245	0.00113916	susie
1	227117735	rs150784382	1:227117735_A_AT	AT	A	5.91622e-09	1	chr1_226236245_228236245	0.001124	susie
1	227118267	rs57513303	1:227118267_C_T	T	C	6.02332e-09	1	chr1_226236245_228236245	0.00110508	susie
1	227123609	rs10495258	1:227123609_C_T	T	C	5.62956e-09	1	chr1_226236245_228236245	0.00117807	susie
1	227124863	rs60641481	1:227124863_G_T	T	G	5.62332e-09	1	chr1_226236245_228236245	0.00117931	susie
1	227125661	rs2090009	1:227125661_G_A	A	G	6.43748e-09	1	chr1_226236245_228236245	0.00103772	susie
1	227127707	rs12408437	1:227127707_G_C	C	G	5.57948e-09	1	chr1_226236245_228236245	0.00118807	susie
1	227132973	rs183801039	1:227132973_G_A	A	G	3.07114e-09	1	chr1_226236245_228236245	0.00209047	susie
1	227134834	rs73100852	1:227134834_T_A	A	T	3.605e-09	1	chr1_226236245_228236245	0.00179617	susie
1	227134975	rs73102915	1:227134975_T_C	C	T	5.92841e-09	1	chr1_226236245_228236245	0.00112181	susie
1	227135615	rs111510118	1:227135615_G_A	A	G	6.29382e-09	1	chr1_226236245_228236245	0.00106011	susie
1	227136068	rs111904726	1:227136068_CAGAA_C	C	CAGAA	5.45957e-09	1	chr1_226236245_228236245	0.00121274	susie
1	227137112	rs73102920	1:227137112_T_C	C	T	5.98523e-09	1	chr1_226236245_228236245	0.00111174	susie
1	227141343	rs73102930	1:227141343_A_C	C	A	5.59829e-09	1	chr1_226236245_228236245	0.00118429	susie
1	227142069	rs12409816	1:227142069_G_A	A	G	5.22493e-09	1	chr1_226236245_228236245	0.00126421	susie
1	227142575	rs75350334	1:227142575_C_T	T	C	4.10254e-09	1	chr1_226236245_228236245	0.00158929	susie
1	227143250	rs73102936	1:227143250_T_C	C	T	6.13883e-09	1	chr1_226236245_228236245	0.00108541	susie
1	227144528	rs6675383	1:227144528_T_C	C	T	3.39674e-09	1	chr1_226236245_228236245	0.00190025	susie
1	227144842	rs56834719	1:227144842_G_C	C	G	6.01949e-09	1	chr1_226236245_228236245	0.00110575	susie
1	227145440	rs60079575	1:227145440_T_C	C	T	6.10097e-09	1	chr1_226236245_228236245	0.00109178	susie
1	227152259	rs60866629	1:227152259_T_C	C	T	6.48013e-09	1	chr1_226236245_228236245	0.00103125	susie
1	227154645	rs1877622	1:227154645_G_A	A	G	5.79722e-09	1	chr1_226236245_228236245	0.00114581	susie
1	227156764	rs73086746	1:227156764_T_C	C	T	5.68988e-09	1	chr1_226236245_228236245	0.00116625	susie
1	227157634	rs73086752	1:227157634_T_C	C	T	5.37031e-09	1	chr1_226236245_228236245	0.0012318	susie
1	227160425	rs11800062	1:227160425_T_C	C	T	6.06303e-09	1	chr1_226236245_228236245	0.00109824	susie
1	227161849	rs74143321	1:227161849_A_T	T	A	6.18337e-09	1	chr1_226236245_228236245	0.00107801	susie
1	227162713	rs73086775	1:227162713_G_A	A	G	6.18271e-09	1	chr1_226236245_228236245	0.00107812	susie
1	227168699	rs113641364	1:227168699_G_A	A	G	1.36626e-09	1	chr1_226236245_228236245	0.0045027	susie
1	227168897	rs73088658	1:227168897_C_T	T	C	1.44425e-09	1	chr1_226236245_228236245	0.00427193	susie
1	227169100	rs113509211	1:227169100_T_C	C	T	2.20237e-09	1	chr1_226236245_228236245	0.00286419	susie
1	227169869	rs1513603	1:227169869_A_T	T	A	1.45428e-09	1	chr1_226236245_228236245	0.00424399	susie
1	227170466	rs34012294	1:227170466_A_AAG	AAG	A	1.19578e-09	1	chr1_226236245_228236245	0.00510901	susie
1	227171211	rs11803761	1:227171211_G_A	A	G	1.57109e-09	1	chr1_226236245_228236245	0.00394438	susie
1	227173552	rs34400564	1:227173552_C_G	G	C	9.04614e-10	1	chr1_226236245_228236245	0.00665633	susie
1	227176264	rs11806937	1:227176264_C_T	T	C	1.74165e-09	1	chr1_226236245_228236245	0.00357739	susie
1	227176617	rs147522158	1:227176617_CTATT_C	C	CTATT	2.72801e-09	1	chr1_226236245_228236245	0.00233865	susie
1	227178925	rs59116340	1:227178925_A_T	T	A	1.52771e-09	1	chr1_226236245_228236245	0.00405043	susie
1	227178990	rs61522132	1:227178990_C_A	A	C	1.52771e-09	1	chr1_226236245_228236245	0.00405043	susie
1	227181930	rs78912740	1:227181930_C_T	T	C	1.984e-09	1	chr1_226236245_228236245	0.00316198	susie
1	227182627	rs79087215	1:227182627_C_A	A	C	1.984e-09	1	chr1_226236245_228236245	0.00316198	susie
1	227183052	rs11805298	1:227183052_T_C	C	T	1.34224e-09	1	chr1_226236245_228236245	0.00457903	susie
1	227183555	rs7534286	1:227183555_C_T	T	C	1.76947e-09	1	chr1_226236245_228236245	0.00352407	susie
1	227183905	rs7539037	1:227183905_A_G	G	A	1.34076e-09	1	chr1_226236245_228236245	0.00458383	susie
1	227184391	chr1:227184391_G_GT	1:227184391_G_GT	GT	G	1.15856e-09	1	chr1_226236245_228236245	0.00526448	susie
1	227184791	rs73090612	1:227184791_G_C	C	G	1.51651e-09	1	chr1_226236245_228236245	0.00407877	susie
1	227185620	rs112566151	1:227185620_G_A	A	G	1.97938e-09	1	chr1_226236245_228236245	0.00316898	susie
1	227186601	rs7535010	1:227186601_G_A	A	G	1.79675e-09	1	chr1_226236245_228236245	0.00347336	susie
1	227190624	rs7539750	1:227190624_C_T	T	C	1.50601e-09	1	chr1_226236245_228236245	0.00410573	susie
1	227193355	rs112779011	1:227193355_C_T	T	C	3.16612e-09	1	chr1_226236245_228236245	0.00203105	susie
1	227198807	rs113923498	1:227198807_T_C	C	T	2.20332e-09	1	chr1_226236245_228236245	0.00286302	susie
1	227200407	rs112554566	1:227200407_G_A	A	G	1.34819e-09	1	chr1_226236245_228236245	0.00455989	susie
1	227200527	chr1:227200527_AT_A	1:227200527_AT_A	A	AT	1.25707e-09	1	chr1_226236245_228236245	0.00487258	susie
1	227202109	rs12408913	1:227202109_A_C	C	A	2.06655e-09	1	chr1_226236245_228236245	0.00304221	susie
1	227202224	rs7544923	1:227202224_C_T	T	C	1.33827e-09	1	chr1_226236245_228236245	0.0045919	susie
1	227202506	rs78834956	1:227202506_A_G	G	A	2.0307e-09	1	chr1_226236245_228236245	0.00309305	susie
1	227204008	rs59859849	1:227204008_A_G	G	A	1.39336e-09	1	chr1_226236245_228236245	0.00441968	susie
1	227204867	rs1513602	1:227204867_T_C	C	T	1.3242e-09	1	chr1_226236245_228236245	0.00463814	susie
1	227204995	rs372308799	1:227204995_G_A	A	G	2.22588e-09	1	chr1_226236245_228236245	0.00283553	susie
1	227205076	rs142893535	1:227205076_T_A	A	T	1.8271e-09	1	chr1_226236245_228236245	0.00341867	susie
1	227206258	rs11808928	1:227206258_T_C	C	T	1.47537e-09	1	chr1_226236245_228236245	0.00418648	susie
1	227210857	rs79896696	1:227210857_T_G	G	T	2.01243e-09	1	chr1_226236245_228236245	0.00311966	susie
1	227211593	rs79798419	1:227211593_T_A	A	T	2.01096e-09	1	chr1_226236245_228236245	0.00312181	susie
1	227211778	rs73094351	1:227211778_G_A	A	G	1.35843e-09	1	chr1_226236245_228236245	0.00452729	susie
1	227214359	rs12402456	1:227214359_G_A	A	G	1.33427e-09	1	chr1_226236245_228236245	0.00460497	susie
1	227215758	rs72017334	1:227215758_TTAAC_T	T	TTAAC	1.2012e-09	1	chr1_226236245_228236245	0.00508715	susie
1	227217137	rs17613166	1:227217137_A_G	G	A	1.61346e-09	1	chr1_226236245_228236245	0.00384616	susie
1	227218522	rs11803590	1:227218522_C_T	T	C	1.16388e-09	1	chr1_226236245_228236245	0.00524166	susie
1	227219234	rs41270149	1:227219234_G_T	T	G	1.18373e-09	1	chr1_226236245_228236245	0.0051583	susie
1	227220376	rs140541723	1:227220376_T_A	A	T	1.64612e-09	1	chr1_226236245_228236245	0.00377382	susie
1	227220438	rs57276421	1:227220438_T_A	A	T	1.11229e-09	1	chr1_226236245_228236245	0.00547186	susie
1	227222162	rs11801994	1:227222162_G_A	A	G	1.04802e-09	1	chr1_226236245_228236245	0.00578948	susie
1	227222519	chr1:227222519_C_CA	1:227222519_C_CA	CA	C	1.49653e-09	1	chr1_226236245_228236245	0.00413036	susie
1	227225033	rs75558005	1:227225033_T_C	C	T	1.10338e-09	1	chr1_226236245_228236245	0.00551375	susie
1	227226295	rs76346861	1:227226295_T_C	C	T	1.73237e-09	1	chr1_226236245_228236245	0.00359554	susie
1	227226466	rs78502410	1:227226466_C_G	G	C	1.722e-09	1	chr1_226236245_228236245	0.00361606	susie
1	227226475	rs75377233	1:227226475_G_C	C	G	1.73721e-09	1	chr1_226236245_228236245	0.00358605	susie
1	227227500	rs79369385	1:227227500_A_C	C	A	1.722e-09	1	chr1_226236245_228236245	0.00361606	susie
1	227227572	rs60235610	1:227227572_G_C	C	G	1.16961e-09	1	chr1_226236245_228236245	0.00521731	susie
1	227228074	rs76398027	1:227228074_G_A	A	G	2.02954e-09	1	chr1_226236245_228236245	0.00309473	susie
1	227228498	rs75317518	1:227228498_A_T	T	A	1.70456e-09	1	chr1_226236245_228236245	0.0036511	susie
1	227230574	rs73094393	1:227230574_T_G	G	T	1.12258e-09	1	chr1_226236245_228236245	0.00542432	susie
1	227230867	rs150907947	1:227230867_C_T	T	C	1.47016e-09	1	chr1_226236245_228236245	0.00420054	susie
1	227230914	rs113782692	1:227230914_G_A	A	G	1.6826e-09	1	chr1_226236245_228236245	0.00369623	susie
1	227231311	rs12403650	1:227231311_A_G	G	A	1.66262e-09	1	chr1_226236245_228236245	0.00373832	susie
1	227231451	rs188690642	1:227231451_A_T	T	A	1.12408e-09	1	chr1_226236245_228236245	0.00541744	susie
1	227231883	rs149915772	1:227231883_A_G	G	A	1.66384e-09	1	chr1_226236245_228236245	0.00373572	susie
1	227233370	rs73094400	1:227233370_T_G	G	T	1.33279e-09	1	chr1_226236245_228236245	0.0046098	susie
1	227233793	rs111365023	1:227233793_C_T	T	C	1.33743e-09	1	chr1_226236245_228236245	0.00459465	susie
1	227234665	rs16847492	1:227234665_C_T	T	C	1.13259e-09	1	chr1_226236245_228236245	0.00537884	susie
1	227235576	rs7545775	1:227235576_G_C	C	G	1.03245e-09	1	chr1_226236245_228236245	0.00587224	susie
1	227236245	rs74140145	1:227236245_C_T	T	C	6.63818e-11	1	chr1_226236245_228236245	0.0795149	susie
1	227236964	rs113286001	1:227236964_G_C	C	G	1.5571e-09	1	chr1_226236245_228236245	0.00397795	susie
1	227237035	rs77510649	1:227237035_C_A	A	C	1.12942e-09	1	chr1_226236245_228236245	0.00539314	susie
1	227238074	rs73096317	1:227238074_G_A	A	G	1.2229e-09	1	chr1_226236245_228236245	0.00500154	susie
1	227238504	rs7519099	1:227238504_C_T	T	C	1.07283e-09	1	chr1_226236245_228236245	0.00566247	susie
1	227239012	rs77208011	1:227239012_T_C	C	T	1.57806e-09	1	chr1_226236245_228236245	0.00392787	susie
1	227240605	rs60958272	1:227240605_T_C	C	T	1.12393e-09	1	chr1_226236245_228236245	0.00541812	susie
1	227241277	rs79270577	1:227241277_A_T	T	A	1.66466e-09	1	chr1_226236245_228236245	0.00373396	susie
1	227243041	rs12403986	1:227243041_A_G	G	A	9.82612e-10	1	chr1_226236245_228236245	0.00615428	susie
1	227247138	rs113211748	1:227247138_T_C	C	T	1.43863e-09	1	chr1_226236245_228236245	0.00428774	susie
1	227247790	rs10916109	1:227247790_G_A	A	G	1.14065e-09	1	chr1_226236245_228236245	0.0053428	susie
1	227248148	rs79871386	1:227248148_G_C	C	G	1.69034e-09	1	chr1_226236245_228236245	0.00368019	susie
1	227248439	rs111387189	1:227248439_C_T	T	C	1.14271e-09	1	chr1_226236245_228236245	0.00533366	susie
1	227248601	rs73096350	1:227248601_C_T	T	C	1.15676e-09	1	chr1_226236245_228236245	0.00527226	susie
1	227248965	rs73096353	1:227248965_C_A	A	C	1.14229e-09	1	chr1_226236245_228236245	0.00533554	susie
1	227249179	rs1606549	1:227249179_G_A	A	G	1.68219e-09	1	chr1_226236245_228236245	0.00369709	susie
1	227250523	rs55946024	1:227250523_T_C	C	T	1.04759e-09	1	chr1_226236245_228236245	0.00579177	susie
1	227250640	rs56308742	1:227250640_A_G	G	A	1.22614e-09	1	chr1_226236245_228236245	0.00498903	susie
1	227251656	rs80127429	1:227251656_G_A	A	G	1.43962e-09	1	chr1_226236245_228236245	0.00428495	susie
1	227251997	rs73096358	1:227251997_T_C	C	T	1.01518e-09	1	chr1_226236245_228236245	0.00596691	susie
1	227252593	rs58489467	1:227252593_A_C	C	A	1.06538e-09	1	chr1_226236245_228236245	0.00570003	susie
1	227252854	rs76350012	1:227252854_A_G	G	A	1.50283e-09	1	chr1_226236245_228236245	0.00411396	susie
1	227253249	rs113306770	1:227253249_AGAGAGAGAGC_A	A	AGAGAGAGAGC	7.90415e-10	1	chr1_226236245_228236245	0.0075651	susie
1	227253502	rs112909829	1:227253502_AGGAGAATCACTTGAATCCGGGAGGT_A	A	AGGAGAATCACTTGAATCCGGGAGGT	1.18225e-09	1	chr1_226236245_228236245	0.00516443	susie
1	227255544	rs12410327	1:227255544_C_G	G	C	1.50283e-09	1	chr1_226236245_228236245	0.00411396	susie
1	227256167	rs113419565	1:227256167_C_T	T	C	9.87049e-10	1	chr1_226236245_228236245	0.00612804	susie
1	227256347	rs113949348	1:227256347_A_G	G	A	1.47707e-09	1	chr1_226236245_228236245	0.00418192	susie
1	227257395	rs73096374	1:227257395_G_A	A	G	1.30419e-09	1	chr1_226236245_228236245	0.00470558	susie
1	227257503	rs114263100	1:227257503_A_G	G	A	1.72446e-09	1	chr1_226236245_228236245	0.00361116	susie
1	227258863	rs57439652	1:227258863_A_AT	AT	A	1.23857e-09	1	chr1_226236245_228236245	0.00494156	susie
1	227259227	rs7526283	1:227259227_G_C	C	G	1.30204e-09	1	chr1_226236245_228236245	0.00471293	susie
1	227259236	rs7542505	1:227259236_T_A	A	T	1.23857e-09	1	chr1_226236245_228236245	0.00494156	susie
1	227262047	rs146080152	1:227262047_G_GA	GA	G	1.04785e-09	1	chr1_226236245_228236245	0.00579039	susie
1	227264114	rs4354510	1:227264114_T_G	G	T	9.45071e-10	1	chr1_226236245_228236245	0.00638584	susie
1	227266038	rs1015815	1:227266038_G_A	A	G	7.39352e-10	1	chr1_226236245_228236245	0.00805977	susie
1	227266177	rs1015816	1:227266177_C_T	T	C	1.01631e-09	1	chr1_226236245_228236245	0.0059606	susie
1	227266430	rs1464076	1:227266430_G_A	A	G	1.50393e-09	1	chr1_226236245_228236245	0.0041111	susie
1	227266518	rs1464077	1:227266518_G_A	A	G	1.01556e-09	1	chr1_226236245_228236245	0.00596481	susie
1	227267026	rs1546557	1:227267026_G_A	A	G	1.01848e-09	1	chr1_226236245_228236245	0.00594859	susie
1	227267391	rs7515739	1:227267391_C_T	T	C	9.90237e-10	1	chr1_226236245_228236245	0.00610933	susie
1	227271362	rs34263105	1:227271362_T_C	C	T	1.21031e-09	1	chr1_226236245_228236245	0.00505087	susie
1	227272489	rs6659506	1:227272489_C_A	A	C	1.01594e-09	1	chr1_226236245_228236245	0.0059627	susie
1	227275222	rs11810328	1:227275222_A_T	T	A	5.93122e-10	1	chr1_226236245_228236245	0.00993366	susie
1	227275832	rs12741049	1:227275832_A_G	G	A	1.38414e-09	1	chr1_226236245_228236245	0.00444756	susie
1	227275873	rs111554325	1:227275873_G_A	A	G	1.00145e-09	1	chr1_226236245_228236245	0.00604445	susie
1	227276452	rs4543764	1:227276452_G_A	A	G	1.55401e-09	1	chr1_226236245_228236245	0.00398544	susie
1	227276650	rs4437846	1:227276650_G_A	A	G	1.01617e-09	1	chr1_226236245_228236245	0.00596142	susie
1	227277253	rs55805110	1:227277253_C_A	A	C	1.00276e-09	1	chr1_226236245_228236245	0.00603698	susie
1	227277343	rs74140153	1:227277343_G_A	A	G	1.01617e-09	1	chr1_226236245_228236245	0.00596142	susie
1	227277761	rs368015483	1:227277761_GTTTC_G	G	GTTTC	1.49056e-09	1	chr1_226236245_228236245	0.00414606	susie
1	227279883	rs112375505	1:227279883_C_T	T	C	1.49985e-09	1	chr1_226236245_228236245	0.0041217	susie
1	227280507	rs4282782	1:227280507_C_T	T	C	9.84889e-10	1	chr1_226236245_228236245	0.00614078	susie
1	227280762	rs4518864	1:227280762_C_A	A	C	1.01617e-09	1	chr1_226236245_228236245	0.00596142	susie
1	227281980	rs112174811	1:227281980_G_A	A	G	1.02094e-09	1	chr1_226236245_228236245	0.00593498	susie
1	227282998	rs113568561	1:227282998_TTATA_T	T	TTATA	1.01527e-09	1	chr1_226236245_228236245	0.00596644	susie
1	227284214	rs10916114	1:227284214_A_G	G	A	9.33678e-10	1	chr1_226236245_228236245	0.0064597	susie
1	227285702	rs77915777	1:227285702_A_C	C	A	1.38235e-09	1	chr1_226236245_228236245	0.00445303	susie
1	227285851	rs61081394	1:227285851_A_C	C	A	9.31868e-10	1	chr1_226236245_228236245	0.0064716	susie
1	227286582	rs60068245	1:227286582_G_A	A	G	9.59375e-10	1	chr1_226236245_228236245	0.00629552	susie
1	227286855	rs59121440	1:227286855_T_C	C	T	9.2807e-10	1	chr1_226236245_228236245	0.0064967	susie
1	227287456	rs11811358	1:227287456_T_C	C	T	1.00753e-09	1	chr1_226236245_228236245	0.00600984	susie
1	227288766	rs4255349	1:227288766_G_A	A	G	1.35963e-09	1	chr1_226236245_228236245	0.00452352	susie
1	227289024	rs4434814	1:227289024_A_T	T	A	9.20435e-10	1	chr1_226236245_228236245	0.00654779	susie
1	227289715	rs78293099	1:227289715_A_C	C	A	1.3327e-09	1	chr1_226236245_228236245	0.0046101	susie
1	227290085	rs60742095	1:227290085_T_C	C	T	8.97725e-10	1	chr1_226236245_228236245	0.00670476	susie
1	227291107	rs78556366	1:227291107_T_C	C	T	1.32864e-09	1	chr1_226236245_228236245	0.00462345	susie
1	227291719	rs147840835	1:227291719_CCAGTTTGCAT_C	C	CCAGTTTGCAT	1.25556e-09	1	chr1_226236245_228236245	0.00487814	susie
1	227293274	rs57758974	1:227293274_G_A	A	G	8.64481e-10	1	chr1_226236245_228236245	0.00694902	susie
1	227294271	chr1:227294271_C_CA	1:227294271_C_CA	CA	C	1.39639e-09	1	chr1_226236245_228236245	0.00441058	susie
1	227295477	rs77201522	1:227295477_A_T	T	A	9.63217e-10	1	chr1_226236245_228236245	0.00627171	susie
1	227297216	rs7551556	1:227297216_G_A	A	G	8.65523e-10	1	chr1_226236245_228236245	0.00694109	susie
1	227297905	rs79851475	1:227297905_C_T	T	C	1.01876e-09	1	chr1_226236245_228236245	0.00594702	susie
1	227299763	rs77015436	1:227299763_G_A	A	G	1.31316e-09	1	chr1_226236245_228236245	0.0046751	susie
1	227300083	rs60022667	1:227300083_TTC_T	T	TTC	9.34547e-10	1	chr1_226236245_228236245	0.006454	susie
1	227300388	rs6668367	1:227300388_C_A	A	C	1.4461e-09	1	chr1_226236245_228236245	0.00426676	susie
1	227301428	rs112491574	1:227301428_C_A	A	C	9.34469e-10	1	chr1_226236245_228236245	0.00645451	susie
1	227302527	rs75293725	1:227302527_C_A	A	C	1.47054e-09	1	chr1_226236245_228236245	0.00419951	susie
1	227303006	rs372124236	1:227303006_G_T	T	G	1.33645e-09	1	chr1_226236245_228236245	0.00459785	susie
1	227303359	rs73098390	1:227303359_G_C	C	G	9.1582e-10	1	chr1_226236245_228236245	0.00657908	susie
1	227305166	rs78594228	1:227305166_T_A	A	T	1.32923e-09	1	chr1_226236245_228236245	0.00462152	susie
1	227305998	rs73098398	1:227305998_A_G	G	A	8.64868e-10	1	chr1_226236245_228236245	0.00694607	susie
1	227307722	rs4300186	1:227307722_G_A	A	G	7.8601e-10	1	chr1_226236245_228236245	0.0076053	susie
1	227308528	rs1553445051	1:227308528_A_AC	AC	A	1.2186e-09	1	chr1_226236245_228236245	0.00501828	susie
1	227310365	rs76149364	1:227310365_T_G	G	T	1.39625e-09	1	chr1_226236245_228236245	0.004411	susie
1	227310768	rs112746919	1:227310768_G_GCT	GCT	G	8.19797e-10	1	chr1_226236245_228236245	0.00730772	susie
1	227310881	rs139109933	1:227310881_C_T	T	C	9.72934e-10	1	chr1_226236245_228236245	0.0062123	susie
1	227312016	rs77877041	1:227312016_T_C	C	T	1.23563e-09	1	chr1_226236245_228236245	0.00495271	susie
1	227312858	rs55882852	1:227312858_C_A	A	C	9.40096e-10	1	chr1_226236245_228236245	0.00641787	susie
1	227313343	rs16847634	1:227313343_A_G	G	A	9.80139e-10	1	chr1_226236245_228236245	0.006169	susie
1	227313849	rs61127281	1:227313849_AAC_A	A	AAC	9.76216e-10	1	chr1_226236245_228236245	0.0061925	susie
1	227315863	rs11806511	1:227315863_T_C	C	T	9.39396e-10	1	chr1_226236245_228236245	0.00642241	susie
1	227316633	rs12405363	1:227316633_T_C	C	T	9.39396e-10	1	chr1_226236245_228236245	0.00642241	susie
1	227319345	rs73102307	1:227319345_C_T	T	C	2.00262e-09	1	chr1_226236245_228236245	0.00313413	susie
1	227322121	rs112208828	1:227322121_C_T	T	C	1.34792e-09	1	chr1_226236245_228236245	0.00456076	susie
2	16086598	rs28620529	2:16086598_T_C	C	T	2.83346e-08	1	chr2_15095642_17095642	0.0218618	susie
2	16087408	rs28722647	2:16087408_T_C	C	T	1.85777e-08	1	chr2_15095642_17095642	0.0329028	susie
2	16087665	rs28716566	2:16087665_A_G	G	A	1.93556e-08	1	chr2_15095642_17095642	0.0317035	susie
2	16087752	rs28406284	2:16087752_G_A	A	G	2.14409e-08	1	chr2_15095642_17095642	0.0286616	susie
2	16087900	rs28689489	2:16087900_T_C	C	T	1.89547e-08	1	chr2_15095642_17095642	0.0323079	susie
2	16088060	rs3924151	2:16088060_T_C	C	T	2.03042e-08	1	chr2_15095642_17095642	0.0303295	susie
2	16088449	rs66509104	2:16088449_TA_T	T	TA	2.18264e-08	1	chr2_15095642_17095642	0.0284744	susie
2	16088807	rs4669037	2:16088807_T_C	C	T	2.07861e-08	1	chr2_15095642_17095642	0.0297602	susie
2	16088882	rs28403285	2:16088882_A_G	G	A	2.26103e-08	1	chr2_15095642_17095642	0.0274533	susie
2	16088910	rs4668481	2:16088910_A_C	C	A	2.18638e-08	1	chr2_15095642_17095642	0.0283403	susie
2	16089002	rs28672374	2:16089002_C_A	A	C	2.03056e-08	1	chr2_15095642_17095642	0.030437	susie
2	16089301	rs56655317	2:16089301_A_C	C	A	2.01609e-08	1	chr2_15095642_17095642	0.0308327	susie
2	16089372	rs56931028	2:16089372_G_A	A	G	2.05313e-08	1	chr2_15095642_17095642	0.0299588	susie
2	16089432	rs61650539	2:16089432_AT_A	A	AT	2.01554e-08	1	chr2_15095642_17095642	0.0300505	susie
2	16089438	rs114203506	2:16089438_T_G	G	T	1.9146e-08	1	chr2_15095642_17095642	0.0320442	susie
2	16089830	rs12471506	2:16089830_T_C	C	T	3.2183e-08	1	chr2_15095642_17095642	0.0220121	susie
2	16090451	rs28582644	2:16090451_A_G	G	A	4.16648e-08	1	chr2_15095642_17095642	0.0170969	susie
2	16090947	rs28368975	2:16090947_G_T	T	G	3.66381e-08	1	chr2_15095642_17095642	0.0192898	susie
2	16091610	rs4668483	2:16091610_A_G	G	A	2.67999e-08	1	chr2_15095642_17095642	0.0229538	susie
2	16093043	rs28464632	2:16093043_A_T	T	A	7.05488e-09	1	chr2_15095642_17095642	0.0797641	susie
2	16094362	rs28416554	2:16094362_G_A	A	G	5.7305e-09	1	chr2_15095642_17095642	0.0978628	susie
2	16095642	rs7604071	2:16095642_C_T	T	C	5.54286e-09	1	chr2_15095642_17095642	0.100603	susie
2	16096244	rs28430871	2:16096244_C_T	T	C	1.0836e-08	1	chr2_15095642_17095642	0.0531147	susie
2	16096375	rs28491154	2:16096375_T_C	C	T	1.23397e-08	1	chr2_15095642_17095642	0.0467562	susie
2	16096442	chr2:16096442_CTTTA_C	2:16096442_CTTTA_C	C	CTTTA	1.22108e-08	1	chr2_15095642_17095642	0.0473803	susie
2	16185613	rs58629435	2:16185613_T_C	C	T	2.37708e-08	2	chr2_15095642_17095642	0.288994	susie
2	16186195	rs73213933	2:16186195_G_T	T	G	5.56314e-08	2	chr2_15095642_17095642	0.112453	susie
2	16186651	rs2009010	2:16186651_G_A	A	G	5.70086e-08	2	chr2_15095642_17095642	0.172843	susie
2	16188419	rs11679350	2:16188419_G_T	T	G	1.13888e-07	2	chr2_15095642_17095642	0.107899	susie
2	16189562	rs58155566	2:16189562_C_G	G	C	7.50218e-08	2	chr2_15095642_17095642	0.134833	susie
2	16192293	rs2333976	2:16192293_G_A	A	G	5.76284e-08	2	chr2_15095642_17095642	0.17745	susie
2	74326536	rs13021268	2:74326536_C_T	T	C	1.85095e-09	1	chr2_73361478_75361478	0.103662	susie
2	74327880	rs34988074	2:74327880_A_C	C	A	2.56779e-09	1	chr2_73361478_75361478	0.0759385	susie
2	74361478	rs11555696	2:74361478_G_A	A	G	3.92563e-10	1	chr2_73361478_75361478	0.447487	susie
2	74372241	rs34215278	2:74372241_C_T	T	C	7.28982e-10	1	chr2_73361478_75361478	0.249049	susie
2	74442199	rs71418733	2:74442199_C_T	T	C	1.67942e-09	1	chr2_73361478_75361478	0.112468	susie
2	133531461	rs6755693	2:133531461_G_T	T	G	8.1696e-06	2	chr2_132563285_134563285	0.00324288	susie
2	133531601	rs6731024	2:133531601_C_G	G	C	6.92491e-06	2	chr2_132563285_134563285	0.00377268	susie
2	133533656	rs34705757	2:133533656_C_T	T	C	0.00584975	2	chr2_132563285_134563285	0.00116984	susie
2	133560470	rs12993518	2:133560470_A_C	C	A	0.00607712	2	chr2_132563285_134563285	0.00544254	susie
2	133562527	rs1864816	2:133562527_C_T	T	C	0.00014059	2	chr2_132563285_134563285	0.0381352	susie
2	133563285	rs78149397	2:133563285_G_T	T	G	2.0325e-17	1	chr2_132563285_134563285	0.697014	susie
2	133567112	rs6710186	2:133567112_C_A	A	C	0.000159035	2	chr2_132563285_134563285	0.0326525	susie
2	133568514	rs17816356	2:133568514_C_A	A	C	2.08765e-17	1	chr2_132563285_134563285	0.303023	susie
2	133575441	rs17816830	2:133575441_T_G	G	T	6.85015e-05	2	chr2_132563285_134563285	0.0813344	susie
2	133578421	rs11675814	2:133578421_A_G	G	A	9.00282e-05	2	chr2_132563285_134563285	0.0596115	susie
2	133579759	rs56082736	2:133579759_C_T	T	C	0.000307534	2	chr2_132563285_134563285	0.0236332	susie
2	133581579	rs34647295	2:133581579_C_T	T	C	0.000297159	2	chr2_132563285_134563285	0.025029	susie
2	133582206	rs1368096	2:133582206_C_A	A	C	0.000102776	2	chr2_132563285_134563285	0.0501281	susie
2	133583127	rs141532891	2:133583127_AT_A	A	AT	0.000102885	2	chr2_132563285_134563285	0.0504133	susie
2	133583520	rs35421727	2:133583520_A_T	T	A	6.91945e-05	2	chr2_132563285_134563285	0.160304	susie
2	133585682	rs4954068	2:133585682_A_G	G	A	5.28889e-05	2	chr2_132563285_134563285	0.177695	susie
2	133587095	rs6430432	2:133587095_G_A	A	G	0.000197766	2	chr2_132563285_134563285	0.0274624	susie
2	133588955	rs34522146	2:133588955_G_A	A	G	0.000104688	2	chr2_132563285_134563285	0.0498491	susie
2	133589795	rs34570953	2:133589795_G_A	A	G	9.57976e-05	2	chr2_132563285_134563285	0.0554145	susie
2	133592018	rs11688182	2:133592018_A_T	T	A	0.000104041	2	chr2_132563285_134563285	0.0497326	susie
2	133592999	rs6715224	2:133592999_C_T	T	C	0.000117547	2	chr2_132563285_134563285	0.0427924	susie
2	133596781	rs11366039	2:133596781_CA_C	C	CA	0.000508563	2	chr2_132563285_134563285	0.013773	susie
2	158740458	rs7608769	2:158740458_A_C	C	A	3.14036e-11	1	chr2_157807087_159807087	0.0124061	susie
2	158750491	rs7576266	2:158750491_T_C	C	T	1.47615e-11	1	chr2_157807087_159807087	0.028023	susie
2	158755919	rs4508554	2:158755919_G_T	T	G	3.78966e-11	1	chr2_157807087_159807087	0.0116074	susie
2	158756684	rs6437198	2:158756684_T_C	C	T	5.02712e-11	1	chr2_157807087_159807087	0.00870541	susie
2	158757149	rs10451596	2:158757149_G_C	C	G	4.57296e-11	1	chr2_157807087_159807087	0.00950377	susie
2	158757985	rs6733595	2:158757985_T_C	C	T	4.16916e-11	1	chr2_157807087_159807087	0.0103585	susie
2	158759506	rs11454747	2:158759506_A_AT	AT	A	4.70662e-11	1	chr2_157807087_159807087	0.00925745	susie
2	158764725	rs10933502	2:158764725_G_C	C	G	2.728e-11	1	chr2_157807087_159807087	0.015817	susie
2	158765696	rs1515926	2:158765696_T_C	C	T	2.67943e-11	1	chr2_157807087_159807087	0.016166	susie
2	158767012	rs6730860	2:158767012_C_T	T	C	2.46768e-11	1	chr2_157807087_159807087	0.0173993	susie
2	158767503	rs10933503	2:158767503_A_T	T	A	2.28322e-11	1	chr2_157807087_159807087	0.0186935	susie
2	158782075	rs9967675	2:158782075_T_C	C	T	2.38421e-11	1	chr2_157807087_159807087	0.0202134	susie
2	158782833	rs2356507	2:158782833_C_T	T	C	2.49199e-11	1	chr2_157807087_159807087	0.0193353	susie
2	158784932	rs2138387	2:158784932_T_A	A	T	1.80321e-11	1	chr2_157807087_159807087	0.0263104	susie
2	158793796	rs10933505	2:158793796_T_A	A	T	2.06905e-11	1	chr2_157807087_159807087	0.0322771	susie
2	158804973	rs3914570	2:158804973_C_A	A	C	3.13315e-12	1	chr2_157807087_159807087	0.179998	susie
2	158807087	rs9869	2:158807087_T_C	C	T	1.20915e-12	1	chr2_157807087_159807087	0.434357	susie
2	158863976	rs9751607	2:158863976_T_C	C	T	2.33222e-11	1	chr2_157807087_159807087	0.0295159	susie
2	158866994	rs6757197	2:158866994_G_T	T	G	1.13144e-11	1	chr2_157807087_159807087	0.0569444	susie
2	172397611	rs12373564	2:172397611_C_T	T	C	1.87195e-08	1	chr2_171397611_173397611	0.612523	susie
2	172398250	rs1920980	2:172398250_C_T	T	C	3.41242e-08	1	chr2_171397611_173397611	0.349331	susie
2	235533281	rs74793050	2:235533281_T_G	G	T	1.3274e-12	1	chr2_234533281_236533281	0.999105	susie
3	21941127	rs625646	3:21941127_C_G	G	C	6.38904e-07	1	chr3_20981965_22981965	0.00490632	susie
3	21943547	rs675104	3:21943547_G_A	A	G	5.45368e-07	1	chr3_20981965_22981965	0.00566936	susie
3	21943925	rs519051	3:21943925_C_T	T	C	5.74015e-07	1	chr3_20981965_22981965	0.00540424	susie
3	21945276	rs552962	3:21945276_A_T	T	A	5.84578e-07	1	chr3_20981965_22981965	0.00531465	susie
3	21962541	rs35255810	3:21962541_A_G	G	A	5.8125e-07	1	chr3_20981965_22981965	0.00362393	susie
3	21964320	chr3:21964320_G_GA	3:21964320_G_GA	GA	G	5.44274e-07	1	chr3_20981965_22981965	0.00384812	susie
3	21966840	rs56695433	3:21966840_C_T	T	C	4.69493e-07	1	chr3_20981965_22981965	0.00429653	susie
3	21970793	rs9871168	3:21970793_A_G	G	A	2.81187e-07	1	chr3_20981965_22981965	0.00706835	susie
3	21971118	rs34301192	3:21971118_T_C	C	T	3.45705e-07	1	chr3_20981965_22981965	0.00568426	susie
3	21977592	rs34565874	3:21977592_G_A	A	G	5.38639e-07	1	chr3_20981965_22981965	0.00388061	susie
3	21977873	rs56006694	3:21977873_A_G	G	A	5.46448e-07	1	chr3_20981965_22981965	0.00383075	susie
3	21978368	rs17644807	3:21978368_T_A	A	T	5.13644e-07	1	chr3_20981965_22981965	0.00405385	susie
3	21979809	rs9873358	3:21979809_T_C	C	T	3.28907e-08	1	chr3_20981965_22981965	0.0755722	susie
3	21980238	rs6784031	3:21980238_A_C	C	A	2.80496e-08	1	chr3_20981965_22981965	0.0878559	susie
3	21981109	rs13095800	3:21981109_T_C	C	T	1.30251e-07	1	chr3_20981965_22981965	0.0130326	susie
3	21981444	rs4362739	3:21981444_C_G	G	C	2.98694e-07	1	chr3_20981965_22981965	0.00665783	susie
3	21981965	rs2336521	3:21981965_C_G	G	C	8.10707e-09	1	chr3_20981965_22981965	0.236465	susie
3	21982028	rs2336522	3:21982028_A_T	T	A	2.48834e-08	1	chr3_20981965_22981965	0.097737	susie
3	21990857	rs17584327	3:21990857_T_C	C	T	1.10505e-07	1	chr3_20981965_22981965	0.0166633	susie
3	21994514	chr3:21994514_A_AT	3:21994514_A_AT	AT	A	1.31459e-07	1	chr3_20981965_22981965	0.0141307	susie
3	21998703	rs34651001	3:21998703_T_C	C	T	1.71264e-07	1	chr3_20981965_22981965	0.0107866	susie
3	22007357	rs1694020	3:22007357_G_A	A	G	5.5744e-08	1	chr3_20981965_22981965	0.0376593	susie
3	22009328	rs259453	3:22009328_T_A	A	T	1.53312e-08	1	chr3_20981965_22981965	0.153478	susie
3	22010025	rs259450	3:22010025_C_G	G	C	1.61135e-08	1	chr3_20981965_22981965	0.146282	susie
3	45723640	rs73058498	3:45723640_T_G	G	T	1.87115e-17	1	chr3_44772602_46772602	0.043238	susie
3	45734412	chr3:45734412_C_CA	3:45734412_C_CA	CA	C	3.08965e-17	1	chr3_44772602_46772602	0.0260372	susie
3	45754239	rs140771481	3:45754239_CTCTT_C	C	CTCTT	2.69497e-18	1	chr3_44772602_46772602	0.337642	susie
3	45772602	rs17279437	3:45772602_G_A	A	G	1.93262e-18	1	chr3_44772602_46772602	0.567622	susie
3	45968585	rs4683158	3:45968585_C_T	T	C	1.12975e-06	2	chr3_44772602_46772602	0.014723	susie
3	45975812	rs904634	3:45975812_A_C	C	A	1.34271e-06	2	chr3_44772602_46772602	0.0120369	susie
3	45979017	rs9849771	3:45979017_T_C	C	T	1.36546e-06	2	chr3_44772602_46772602	0.0118571	susie
3	45979102	rs9849818	3:45979102_T_C	C	T	1.2e-06	2	chr3_44772602_46772602	0.0136714	susie
3	45979726	rs4682801	3:45979726_G_T	T	G	8.93071e-07	2	chr3_44772602_46772602	0.0194362	susie
3	45984449	rs6802312	3:45984449_T_C	C	T	8.59615e-07	2	chr3_44772602_46772602	0.0202827	susie
3	45987779	rs7653682	3:45987779_A_G	G	A	9.14793e-07	2	chr3_44772602_46772602	0.0189059	susie
3	45991467	rs2101446	3:45991467_T_C	C	T	1.06624e-06	2	chr3_44772602_46772602	0.0156998	susie
3	45993299	rs1392288	3:45993299_T_C	C	T	6.29659e-06	2	chr3_44772602_46772602	0.00285157	susie
3	45997083	rs9869458	3:45997083_G_A	A	G	1.13357e-06	2	chr3_44772602_46772602	0.0189013	susie
3	46001804	rs7622333	3:46001804_T_C	C	T	7.59347e-07	2	chr3_44772602_46772602	0.0287548	susie
3	46001944	rs7610953	3:46001944_C_G	G	C	4.57371e-07	2	chr3_44772602_46772602	0.0511639	susie
3	46002681	rs7625348	3:46002681_T_C	C	T	8.11468e-07	2	chr3_44772602_46772602	0.0271553	susie
3	46004127	rs6441938	3:46004127_G_C	C	G	3.15342e-07	2	chr3_44772602_46772602	0.0606149	susie
3	46016843	rs6809223	3:46016843_T_C	C	T	4.7822e-07	2	chr3_44772602_46772602	0.0613117	susie
3	46027727	rs2371	3:46027727_A_G	G	A	6.075e-07	2	chr3_44772602_46772602	0.0470771	susie
3	46029247	rs2888511	3:46029247_C_A	A	C	6.61626e-07	2	chr3_44772602_46772602	0.0429766	susie
3	46030014	rs2373148	3:46030014_T_C	C	T	6.85363e-07	2	chr3_44772602_46772602	0.040923	susie
3	46033062	rs974381	3:46033062_T_A	A	T	6.814e-07	2	chr3_44772602_46772602	0.0414797	susie
3	46033287	rs974380	3:46033287_G_A	A	G	6.70815e-07	2	chr3_44772602_46772602	0.0422706	susie
3	46038162	rs2133661	3:46038162_A_G	G	A	6.50879e-07	2	chr3_44772602_46772602	0.0432559	susie
3	46039687	rs7638309	3:46039687_G_A	A	G	6.48546e-07	2	chr3_44772602_46772602	0.0433266	susie
3	46042004	rs7625558	3:46042004_C_A	A	C	6.05127e-07	2	chr3_44772602_46772602	0.0467856	susie
3	46045110	rs6441939	3:46045110_A_C	C	A	7.00139e-07	2	chr3_44772602_46772602	0.0399397	susie
3	46046453	rs9811555	3:46046453_A_T	T	A	6.99008e-07	2	chr3_44772602_46772602	0.0399239	susie
3	46051301	rs4683170	3:46051301_C_A	A	C	1.75245e-05	2	chr3_44772602_46772602	0.00236819	susie
3	46053048	rs4321566	3:46053048_T_C	C	T	1.40934e-06	2	chr3_44772602_46772602	0.0182805	susie
3	46054119	rs4683171	3:46054119_C_T	T	C	1.5062e-06	2	chr3_44772602_46772602	0.0167896	susie
3	46054893	rs2036293	3:46054893_C_T	T	C	2.0675e-06	2	chr3_44772602_46772602	0.0118482	susie
3	46057520	rs4683173	3:46057520_A_G	G	A	1.14281e-05	2	chr3_44772602_46772602	0.00196547	susie
3	46059393	rs1392293	3:46059393_G_T	T	G	2.33207e-06	2	chr3_44772602_46772602	0.0105403	susie
3	46059879	rs4490404	3:46059879_T_C	C	T	1.81937e-06	2	chr3_44772602_46772602	0.0135857	susie
3	46060399	rs2133666	3:46060399_A_C	C	A	2.44231e-06	2	chr3_44772602_46772602	0.01001	susie
3	46062602	rs9311385	3:46062602_G_A	A	G	1.12522e-05	2	chr3_44772602_46772602	0.00198335	susie
3	46064909	rs7633782	3:46064909_T_C	C	T	8.2356e-06	2	chr3_44772602_46772602	0.0029516	susie
3	46065761	rs6786959	3:46065761_A_G	G	A	2.46876e-06	2	chr3_44772602_46772602	0.00969053	susie
3	46077257	rs1388608	3:46077257_T_G	G	T	5.90505e-06	2	chr3_44772602_46772602	0.00289975	susie
3	46084975	rs4683177	3:46084975_T_C	C	T	6.35834e-06	2	chr3_44772602_46772602	0.00268553	susie
3	46086150	rs6767559	3:46086150_G_C	C	G	6.21154e-06	2	chr3_44772602_46772602	0.00274298	susie
3	46086495	rs902760	3:46086495_T_C	C	T	6.22194e-06	2	chr3_44772602_46772602	0.00272984	susie
3	46089347	rs9311388	3:46089347_A_C	C	A	6.63081e-06	2	chr3_44772602_46772602	0.00254522	susie
3	46089739	rs6808712	3:46089739_G_C	C	G	6.45755e-06	2	chr3_44772602_46772602	0.00262966	susie
3	46091910	rs1491949	3:46091910_A_G	G	A	6.62897e-06	2	chr3_44772602_46772602	0.00252531	susie
3	46093767	rs1566419	3:46093767_A_C	C	A	7.52456e-06	2	chr3_44772602_46772602	0.00222105	susie
3	46102110	rs1873616	3:46102110_T_C	C	T	6.27397e-06	2	chr3_44772602_46772602	0.002718	susie
3	46109025	rs1546076	3:46109025_A_G	G	A	7.28726e-06	2	chr3_44772602_46772602	0.00230274	susie
3	46112981	rs1809733	3:46112981_G_A	A	G	6.74404e-06	2	chr3_44772602_46772602	0.00268957	susie
3	46116337	rs2373149	3:46116337_T_G	G	T	7.57787e-06	2	chr3_44772602_46772602	0.00218991	susie
3	46116763	rs1826342	3:46116763_A_G	G	A	7.66829e-06	2	chr3_44772602_46772602	0.00215179	susie
3	46116942	rs1388606	3:46116942_T_C	C	T	7.7885e-06	2	chr3_44772602_46772602	0.00212869	susie
3	46122381	rs6807578	3:46122381_A_G	G	A	7.43469e-06	2	chr3_44772602_46772602	0.00224531	susie
3	46123303	rs4682811	3:46123303_A_G	G	A	7.37096e-06	2	chr3_44772602_46772602	0.00224732	susie
3	46123328	rs4683181	3:46123328_C_G	G	C	7.36994e-06	2	chr3_44772602_46772602	0.00224765	susie
3	46125242	rs1388605	3:46125242_T_C	C	T	7.63459e-06	2	chr3_44772602_46772602	0.00217819	susie
3	46128594	rs2373152	3:46128594_G_A	A	G	7.81814e-06	2	chr3_44772602_46772602	0.00212279	susie
3	46130580	rs2373155	3:46130580_T_C	C	T	4.33005e-06	2	chr3_44772602_46772602	0.00421644	susie
3	56554059	rs71072165	3:56554059_TTATC_T	T	TTATC	1.24138e-08	1	chr3_55579277_57579277	0.0364696	susie
3	56554170	rs9823685	3:56554170_A_G	G	A	1.04673e-08	1	chr3_55579277_57579277	0.0440305	susie
3	56554575	rs35349208	3:56554575_T_C	C	T	9.75428e-09	1	chr3_55579277_57579277	0.0475442	susie
3	56556041	rs9834064	3:56556041_A_G	G	A	1.08616e-08	1	chr3_55579277_57579277	0.0423072	susie
3	56559515	rs12486047	3:56559515_C_A	A	C	1.11309e-08	1	chr3_55579277_57579277	0.0411807	susie
3	56563926	rs6769055	3:56563926_C_T	T	C	1.12865e-08	1	chr3_55579277_57579277	0.040539	susie
3	56565230	rs10687224	3:56565230_G_GTATT	GTATT	G	1.55186e-08	1	chr3_55579277_57579277	0.0283925	susie
3	56566503	rs10865997	3:56566503_G_A	A	G	1.1279e-08	1	chr3_55579277_57579277	0.0405683	susie
3	56567714	rs4974218	3:56567714_A_G	G	A	1.08367e-08	1	chr3_55579277_57579277	0.0427689	susie
3	56567980	rs4974222	3:56567980_A_G	G	A	1.17897e-08	1	chr3_55579277_57579277	0.038595	susie
3	56574212	rs9873754	3:56574212_A_G	G	A	1.56135e-08	1	chr3_55579277_57579277	0.0282996	susie
3	56579277	rs6799711	3:56579277_A_G	G	A	3.92162e-09	1	chr3_55579277_57579277	0.188088	susie
3	56582785	rs955248	3:56582785_G_T	T	G	1.50737e-08	1	chr3_55579277_57579277	0.0294728	susie
3	56592542	rs7612510	3:56592542_C_T	T	C	8.34032e-09	1	chr3_55579277_57579277	0.0559711	susie
3	56596441	rs282524	3:56596441_G_T	T	G	9.70569e-09	1	chr3_55579277_57579277	0.04761	susie
3	56597245	rs282526	3:56597245_T_C	C	T	9.675e-09	1	chr3_55579277_57579277	0.0477686	susie
3	56604906	rs282537	3:56604906_T_C	C	T	9.46646e-09	1	chr3_55579277_57579277	0.04898	susie
3	56640275	rs3732513	3:56640275_T_C	C	T	1.28385e-08	1	chr3_55579277_57579277	0.0347475	susie
3	56643850	rs7640995	3:56643850_A_G	G	A	1.27987e-08	1	chr3_55579277_57579277	0.0349313	susie
3	56672301	rs7639731	3:56672301_T_G	G	T	1.60043e-08	1	chr3_55579277_57579277	0.0276045	susie
3	56684202	rs55810735	3:56684202_G_A	A	G	1.59544e-08	1	chr3_55579277_57579277	0.0273967	susie
3	123346931	rs11708067	3:123346931_A_G	G	A	2.71451e-16	1	chr3_122346931_124346931	0.344098	susie
3	123349897	rs11719201	3:123349897_C_T	T	C	4.18894e-16	1	chr3_122346931_124346931	0.231273	susie
3	123350211	rs11720108	3:123350211_C_T	T	C	3.70996e-16	1	chr3_122346931_124346931	0.260049	susie
3	123351579	rs7614016	3:123351579_G_A	A	G	3.66912e-15	1	chr3_122346931_124346931	0.0302167	susie
3	123351670	rs7613951	3:123351670_C_T	T	C	3.47659e-15	1	chr3_122346931_124346931	0.0318377	susie
3	123360061	chr3:123360061_G_GT	3:123360061_G_GT	GT	G	2.09125e-15	1	chr3_122346931_124346931	0.0484356	susie
3	123363551	rs11717195	3:123363551_T_C	C	T	4.1363e-15	1	chr3_122346931_124346931	0.0269026	susie
3	139537890	rs10935331	3:139537890_C_G	G	C	1.0898e-09	1	chr3_138559716_140559716	0.0615311	susie
3	139538352	rs6797111	3:139538352_T_G	G	T	1.17324e-09	1	chr3_138559716_140559716	0.0573677	susie
3	139538703	rs34662123	3:139538703_GC_G	G	GC	3.84895e-09	1	chr3_138559716_140559716	0.0185825	susie
3	139540884	rs190910	3:139540884_A_T	T	A	4.17708e-09	1	chr3_138559716_140559716	0.0171957	susie
3	139540945	rs176990	3:139540945_T_G	G	T	3.96279e-09	1	chr3_138559716_140559716	0.018076	susie
3	139547124	rs9816597	3:139547124_A_G	G	A	1.48736e-09	1	chr3_138559716_140559716	0.0457985	susie
3	139552221	rs9825927	3:139552221_T_G	G	T	7.99589e-10	1	chr3_138559716_140559716	0.0825703	susie
3	139552749	rs9826668	3:139552749_T_C	C	T	1.35465e-09	1	chr3_138559716_140559716	0.0500477	susie
3	139556140	rs295501	3:139556140_C_T	T	C	8.25474e-10	1	chr3_138559716_140559716	0.0801087	susie
3	139559716	rs4564921	3:139559716_G_C	C	G	1.12924e-10	1	chr3_138559716_140559716	0.531175	susie
3	150392795	rs58628422	3:150392795_T_C	C	T	4.3494e-11	1	chr3_149397450_151397450	0.0479376	susie
3	150394099	rs4681203	3:150394099_T_G	G	T	2.43405e-11	1	chr3_149397450_151397450	0.0820855	susie
3	150396717	rs12639090	3:150396717_C_T	T	C	2.70323e-11	1	chr3_149397450_151397450	0.0744835	susie
3	150397450	rs74943262	3:150397450_AGAGT_A	A	AGAGT	3.04283e-12	1	chr3_149397450_151397450	0.631952	susie
3	150400147	rs6784048	3:150400147_A_G	G	A	2.56552e-11	1	chr3_149397450_151397450	0.0782176	susie
3	150402626	rs13081231	3:150402626_T_C	C	T	3.69243e-11	1	chr3_149397450_151397450	0.0556696	susie
3	182617847	rs74614808	3:182617847_G_T	T	G	2.44989e-10	1	chr3_181617847_183617847	0.709445	susie
3	182619026	rs17794277	3:182619026_G_T	T	G	8.53722e-10	1	chr3_181617847_183617847	0.216691	susie
3	182633295	rs74832503	3:182633295_C_A	A	C	6.58333e-09	1	chr3_181617847_183617847	0.0314165	susie
3	194074846	rs62286272	3:194074846_G_A	A	G	2.9058e-07	2	chr3_193219328_195219328	0.0236692	susie
3	194074990	rs6786306	3:194074990_T_C	C	T	3.49427e-07	2	chr3_193219328_195219328	0.0196903	susie
3	194081760	rs4686671	3:194081760_C_T	T	C	1.71516e-07	2	chr3_193219328_195219328	0.0555757	susie
3	194081809	rs9288762	3:194081809_A_C	C	A	1.07339e-08	2	chr3_193219328_195219328	0.519385	susie
3	194082130	rs9841295	3:194082130_T_A	A	T	1.6965e-07	2	chr3_193219328_195219328	0.0565014	susie
3	194083394	rs7628703	3:194083394_C_A	A	C	2.05606e-08	2	chr3_193219328_195219328	0.288303	susie
3	194210810	rs6787316	3:194210810_T_G	G	T	2.27653e-11	1	chr3_193219328_195219328	0.0359874	susie
3	194219328	rs11927888	3:194219328_A_T	T	A	2.08077e-12	1	chr3_193219328_195219328	0.835004	susie
3	194219817	rs6800138	3:194219817_T_A	A	T	1.75064e-11	1	chr3_193219328_195219328	0.0902199	susie
4	8822867	rs141281045	4:8822867_A_G	G	A	3.05068e-10	1	chr4_7834922_9834922	0.014767	susie
4	8825435	rs146246347	4:8825435_A_G	G	A	1.43514e-10	1	chr4_7834922_9834922	0.0302301	susie
4	8834274	chr4:8834274_G_GTGAA	4:8834274_G_GTGAA	GTGAA	G	2.5378e-10	1	chr4_7834922_9834922	0.0175967	susie
4	8834922	rs147228136	4:8834922_C_T	T	C	6.59109e-12	1	chr4_7834922_9834922	0.579182	susie
4	8835097	rs144437170	4:8835097_C_T	T	C	1.62935e-10	1	chr4_7834922_9834922	0.0257024	susie
4	8835676	rs78921888	4:8835676_C_T	T	C	1.15813e-10	1	chr4_7834922_9834922	0.0355933	susie
4	8837018	rs140615179	4:8837018_C_T	T	C	1.06096e-10	1	chr4_7834922_9834922	0.0387227	susie
4	8837509	rs8143189	4:8837509_C_T	T	C	3.10744e-11	1	chr4_7834922_9834922	0.13094	susie
4	8839291	rs138693322	4:8839291_A_G	G	A	4.52824e-11	1	chr4_7834922_9834922	0.0916551	susie
4	87061633	rs390604	4:87061633_T_C	C	T	7.8911e-08	1	chr4_86133480_88133480	0.00818286	susie
4	87070277	rs9992235	4:87070277_G_C	C	G	6.99395e-08	1	chr4_86133480_88133480	0.00915849	susie
4	87072794	rs1841265	4:87072794_G_A	A	G	4.08122e-08	1	chr4_86133480_88133480	0.0150211	susie
4	87073487	rs2869642	4:87073487_G_T	T	G	1.94549e-08	1	chr4_86133480_88133480	0.0296521	susie
4	87088173	rs34373605	4:87088173_T_TG	TG	T	1.9842e-08	1	chr4_86133480_88133480	0.0291113	susie
4	87089449	rs236675	4:87089449_T_C	C	T	1.98475e-08	1	chr4_86133480_88133480	0.0291038	susie
4	87089589	rs236674	4:87089589_G_A	A	G	2.55831e-08	1	chr4_86133480_88133480	0.0230948	susie
4	87091145	rs236685	4:87091145_T_C	C	T	1.61516e-08	1	chr4_86133480_88133480	0.0352289	susie
4	87094575	rs236686	4:87094575_A_G	G	A	1.8408e-08	1	chr4_86133480_88133480	0.0313401	susie
4	87095137	rs236687	4:87095137_A_C	C	A	1.79548e-08	1	chr4_86133480_88133480	0.031955	susie
4	87095804	rs11409573	4:87095804_T_TA	TA	T	1.68514e-08	1	chr4_86133480_88133480	0.0339813	susie
4	87102388	rs143799706	4:87102388_GTCTC_G	G	GTCTC	1.35178e-08	1	chr4_86133480_88133480	0.0416007	susie
4	87102764	rs342457	4:87102764_C_T	T	C	1.36826e-08	1	chr4_86133480_88133480	0.0411484	susie
4	87103757	rs168204	4:87103757_A_G	G	A	1.29068e-08	1	chr4_86133480_88133480	0.0434105	susie
4	87104060	rs10516789	4:87104060_C_T	T	C	1.24287e-08	1	chr4_86133480_88133480	0.0449857	susie
4	87110736	rs144095714	4:87110736_C_CA	CA	C	1.12727e-08	1	chr4_86133480_88133480	0.0495047	susie
4	87111599	rs60757751	4:87111599_C_T	T	C	1.23998e-08	1	chr4_86133480_88133480	0.045327	susie
4	87120104	rs19026	4:87120104_C_T	T	C	1.33094e-08	1	chr4_86133480_88133480	0.0425019	susie
4	87121652	rs342436	4:87121652_T_C	C	T	1.45851e-08	1	chr4_86133480_88133480	0.0390192	susie
4	87125786	rs2926512	4:87125786_G_A	A	G	1.13329e-08	1	chr4_86133480_88133480	0.0493628	susie
4	87127011	chr4:87127011_A_AT	4:87127011_A_AT	AT	A	1.6057e-08	1	chr4_86133480_88133480	0.0358519	susie
4	87133480	rs342465	4:87133480_C_T	T	C	1.11072e-08	1	chr4_86133480_88133480	0.0502622	susie
4	87134850	rs2307787	4:87134850_TTG_T	T	TTG	1.11196e-08	1	chr4_86133480_88133480	0.0502026	susie
4	87136329	rs342462	4:87136329_G_A	A	G	2.99269e-08	1	chr4_86133480_88133480	0.0199803	susie
4	87138090	rs342460	4:87138090_A_G	G	A	1.14455e-08	1	chr4_86133480_88133480	0.0489836	susie
4	87138545	rs377093348	4:87138545_A_G	G	A	1.36201e-08	1	chr4_86133480_88133480	0.0418014	susie
4	87138649	rs2307786	4:87138649_A_AATT	AATT	A	1.54171e-08	1	chr4_86133480_88133480	0.037299	susie
4	108805604	rs7656676	4:108805604_G_A	A	G	6.81881e-12	1	chr4_107808228_109808228	0.0247282	susie
4	108805857	rs13131804	4:108805857_G_T	T	G	7.3382e-12	1	chr4_107808228_109808228	0.0230128	susie
4	108806077	rs13131894	4:108806077_C_T	T	C	7.16859e-12	1	chr4_107808228_109808228	0.0235543	susie
4	108806319	rs59172691	4:108806319_G_A	A	G	6.29917e-12	1	chr4_107808228_109808228	0.0268157	susie
4	108806350	rs13132397	4:108806350_A_C	C	A	6.95558e-12	1	chr4_107808228_109808228	0.0243389	susie
4	108806702	rs11370197	4:108806702_T_TG	TG	T	7.42839e-12	1	chr4_107808228_109808228	0.0227331	susie
4	108807098	rs10685583	4:108807098_G_GTGA	GTGA	G	7.77928e-12	1	chr4_107808228_109808228	0.0217614	susie
4	108807177	rs6851511	4:108807177_T_C	C	T	6.96567e-12	1	chr4_107808228_109808228	0.0243261	susie
4	108807395	rs13139739	4:108807395_C_T	T	C	9.39214e-12	1	chr4_107808228_109808228	0.0180916	susie
4	108807988	rs6832116	4:108807988_C_G	G	C	5.86737e-12	1	chr4_107808228_109808228	0.0289084	susie
4	108807995	rs6831948	4:108807995_A_G	G	A	5.85655e-12	1	chr4_107808228_109808228	0.0286738	susie
4	108808228	rs62313091	4:108808228_C_T	T	C	5.22209e-12	1	chr4_107808228_109808228	0.0310108	susie
4	108808280	rs62313132	4:108808280_G_T	T	G	8.30135e-12	1	chr4_107808228_109808228	0.0206142	susie
4	108808913	rs1901682	4:108808913_C_T	T	C	7.36236e-12	1	chr4_107808228_109808228	0.023118	susie
4	108809006	rs1901683	4:108809006_G_T	T	G	9.40483e-12	1	chr4_107808228_109808228	0.0182533	susie
4	108809129	rs7682130	4:108809129_G_A	A	G	7.4728e-12	1	chr4_107808228_109808228	0.0227932	susie
4	108809186	rs5860945	4:108809186_AT_A	A	AT	7.54868e-12	1	chr4_107808228_109808228	0.0225995	susie
4	108809533	rs140091944	4:108809533_GAA_G	G	GAA	7.30471e-12	1	chr4_107808228_109808228	0.0232885	susie
4	108809654	rs1812590	4:108809654_A_G	G	A	6.51836e-12	1	chr4_107808228_109808228	0.0258357	susie
4	108809976	rs11309476	4:108809976_AT_A	A	AT	6.52347e-12	1	chr4_107808228_109808228	0.0259575	susie
4	108810403	rs7688841	4:108810403_C_G	G	C	5.92277e-12	1	chr4_107808228_109808228	0.0283926	susie
4	108810437	rs7689346	4:108810437_G_A	A	G	5.99341e-12	1	chr4_107808228_109808228	0.0280569	susie
4	108810637	rs13110573	4:108810637_C_T	T	C	7.82854e-12	1	chr4_107808228_109808228	0.0217553	susie
4	108810705	rs7440626	4:108810705_A_G	G	A	9.16896e-12	1	chr4_107808228_109808228	0.018509	susie
4	108811398	rs6830753	4:108811398_T_C	C	T	7.76059e-12	1	chr4_107808228_109808228	0.0217004	susie
4	108812016	rs13151012	4:108812016_T_C	C	T	7.7291e-12	1	chr4_107808228_109808228	0.0217423	susie
4	108812591	rs1452697	4:108812591_T_A	A	T	9.57647e-12	1	chr4_107808228_109808228	0.0178313	susie
4	108813153	rs6533389	4:108813153_T_C	C	T	1.0045e-11	1	chr4_107808228_109808228	0.0168504	susie
4	108813557	rs2305438	4:108813557_T_C	C	T	8.54941e-12	1	chr4_107808228_109808228	0.0197981	susie
4	108813977	rs2305436	4:108813977_T_C	C	T	6.61792e-12	1	chr4_107808228_109808228	0.0250256	susie
4	108813990	rs2305435	4:108813990_T_G	G	T	6.24506e-12	1	chr4_107808228_109808228	0.0264041	susie
4	108814053	rs11733727	4:108814053_T_C	C	T	7.97461e-12	1	chr4_107808228_109808228	0.0209377	susie
4	108814211	rs11729361	4:108814211_C_G	G	C	7.12476e-12	1	chr4_107808228_109808228	0.0233982	susie
4	108814317	rs13151888	4:108814317_C_A	A	C	7.55458e-12	1	chr4_107808228_109808228	0.0221644	susie
4	108815377	rs35691027	4:108815377_TA_T	T	TA	9.36307e-12	1	chr4_107808228_109808228	0.0186052	susie
4	108815947	rs13114592	4:108815947_G_T	T	G	9.9111e-12	1	chr4_107808228_109808228	0.0175213	susie
4	108816005	rs13141549	4:108816005_T_G	G	T	9.20756e-12	1	chr4_107808228_109808228	0.0188082	susie
4	108816275	rs13114739	4:108816275_A_G	G	A	9.19122e-12	1	chr4_107808228_109808228	0.0187807	susie
4	108816433	rs13115164	4:108816433_A_G	G	A	1.20126e-11	1	chr4_107808228_109808228	0.0144826	susie
4	108818296	rs1963940	4:108818296_A_T	T	A	5.7158e-12	1	chr4_107808228_109808228	0.0295686	susie
4	108818311	rs1963939	4:108818311_A_G	G	A	6.25796e-12	1	chr4_107808228_109808228	0.026721	susie
4	108818786	rs1901679	4:108818786_G_A	A	G	1.1855e-11	1	chr4_107808228_109808228	0.0147594	susie
4	108818859	chr4:108818859_CTT_C	4:108818859_CTT_C	C	CTT	1.18122e-11	1	chr4_107808228_109808228	0.0143906	susie
4	109031093	rs752673	4:109031093_T_G	G	T	2.43959e-09	2	chr4_107808228_109808228	0.0351918	susie
4	109035642	rs17039680	4:109035642_A_G	G	A	6.63151e-11	2	chr4_107808228_109808228	0.275578	susie
4	109036613	rs12648799	4:109036613_A_G	G	A	4.56232e-10	2	chr4_107808228_109808228	0.0422632	susie
4	109040418	rs17039690	4:109040418_A_C	C	A	8.93719e-11	2	chr4_107808228_109808228	0.195191	susie
4	109050258	rs1863292	4:109050258_T_A	A	T	1.86536e-10	2	chr4_107808228_109808228	0.0987018	susie
4	109051670	rs12504920	4:109051670_A_G	G	A	8.74935e-11	2	chr4_107808228_109808228	0.205164	susie
4	109051927	rs5860967	4:109051927_TA_T	T	TA	2.76439e-09	2	chr4_107808228_109808228	0.0340858	susie
4	109054599	rs1425348	4:109054599_T_C	C	T	2.31657e-10	2	chr4_107808228_109808228	0.0791162	susie
4	147965520	rs2306909	4:147965520_C_T	T	C	1.56565e-15	1	chr4_146968560_148968560	0.0286012	susie
4	147967340	rs17024223	4:147967340_G_A	A	G	3.03235e-16	1	chr4_146968560_148968560	0.147844	susie
4	147968560	rs17024226	4:147968560_C_G	G	C	1.84845e-16	1	chr4_146968560_148968560	0.245121	susie
4	147969876	rs17024235	4:147969876_C_T	T	C	9.79627e-16	1	chr4_146968560_148968560	0.0479917	susie
4	147972669	rs35133175	4:147972669_C_T	T	C	1.01225e-15	1	chr4_146968560_148968560	0.046345	susie
4	147972994	rs74507810	4:147972994_A_T	T	A	7.29813e-16	1	chr4_146968560_148968560	0.0643475	susie
4	147973757	rs76947806	4:147973757_T_C	C	T	1.86485e-16	1	chr4_146968560_148968560	0.243201	susie
4	147976920	rs79198254	4:147976920_A_G	G	A	3.5383e-16	1	chr4_146968560_148968560	0.128775	susie
4	169103638	rs13114954	4:169103638_C_T	T	C	8.37681e-09	2	chr4_168681072_170681072	0.0415207	susie
4	169104760	rs35477638	4:169104760_C_T	T	C	7.58099e-09	2	chr4_168681072_170681072	0.044864	susie
4	169105480	rs13127632	4:169105480_G_A	A	G	6.51364e-09	2	chr4_168681072_170681072	0.0510702	susie
4	169106008	chr4:169106008_A_AT	4:169106008_A_AT	AT	A	2.09796e-08	2	chr4_168681072_170681072	0.023434	susie
4	169109676	rs59524192	4:169109676_AAAAACCAACAGCAG_A	A	AAAAACCAACAGCAG	8.19824e-09	2	chr4_168681072_170681072	0.0417066	susie
4	169112843	rs72706430	4:169112843_C_T	T	C	6.47896e-09	2	chr4_168681072_170681072	0.0513897	susie
4	169113111	chr4:169113111_C_CT	4:169113111_C_CT	CT	C	8.07027e-09	2	chr4_168681072_170681072	0.0532917	susie
4	169114526	rs72706431	4:169114526_C_T	T	C	6.21565e-09	2	chr4_168681072_170681072	0.0533241	susie
4	169114939	rs17544108	4:169114939_T_C	C	T	7.60736e-09	2	chr4_168681072_170681072	0.0445681	susie
4	169116421	rs3811813	4:169116421_G_A	A	G	7.40848e-09	2	chr4_168681072_170681072	0.046329	susie
4	169118460	rs34373186	4:169118460_G_T	T	G	8.15543e-09	2	chr4_168681072_170681072	0.0423486	susie
4	169119432	rs17709556	4:169119432_A_C	C	A	1.01811e-08	2	chr4_168681072_170681072	0.0362182	susie
4	169120713	rs147918956	4:169120713_T_TAAC	TAAC	T	6.73974e-09	2	chr4_168681072_170681072	0.0495822	susie
4	169129012	rs34342940	4:169129012_C_A	A	C	8.92529e-09	2	chr4_168681072_170681072	0.0387428	susie
4	169133634	rs35346763	4:169133634_C_T	T	C	6.55555e-09	2	chr4_168681072_170681072	0.0507848	susie
4	169137968	rs7655930	4:169137968_A_G	G	A	6.72828e-09	2	chr4_168681072_170681072	0.0494424	susie
4	169140314	rs35108213	4:169140314_A_T	T	A	6.68622e-09	2	chr4_168681072_170681072	0.0497574	susie
4	169141273	rs35267741	4:169141273_TA_T	T	TA	6.66228e-09	2	chr4_168681072_170681072	0.0499096	susie
4	169142048	rs71622326	4:169142048_G_A	A	G	6.65655e-09	2	chr4_168681072_170681072	0.0499425	susie
4	169146635	rs34879961	4:169146635_A_G	G	A	8.18767e-09	2	chr4_168681072_170681072	0.0416313	susie
4	169150339	rs34177233	4:169150339_T_A	A	T	6.79361e-09	2	chr4_168681072_170681072	0.0484211	susie
4	169413834	rs6419974	4:169413834_C_T	T	C	2.60158e-08	1	chr4_168681072_170681072	0.00619203	susie
4	169413985	rs4283618	4:169413985_G_C	C	G	1.86044e-08	1	chr4_168681072_170681072	0.00817596	susie
4	169415811	rs6553436	4:169415811_T_C	C	T	1.97472e-08	1	chr4_168681072_170681072	0.00796801	susie
4	169416660	rs13139185	4:169416660_A_T	T	A	2.5273e-08	1	chr4_168681072_170681072	0.00633226	susie
4	169420180	rs4692569	4:169420180_C_T	T	C	3.67599e-08	1	chr4_168681072_170681072	0.00467976	susie
4	169421710	rs4267701	4:169421710_G_A	A	G	1.99794e-08	1	chr4_168681072_170681072	0.00765661	susie
4	169421904	rs7436351	4:169421904_T_A	A	T	2.31646e-08	1	chr4_168681072_170681072	0.00673922	susie
4	169424939	rs4692723	4:169424939_C_T	T	C	1.74741e-08	1	chr4_168681072_170681072	0.00864469	susie
4	169425103	rs4692725	4:169425103_A_G	G	A	1.74741e-08	1	chr4_168681072_170681072	0.00864469	susie
4	169425508	rs6818768	4:169425508_C_T	T	C	2.83341e-08	1	chr4_168681072_170681072	0.00587034	susie
4	169428389	rs7441335	4:169428389_C_A	A	C	2.21017e-08	1	chr4_168681072_170681072	0.00701659	susie
4	169428713	rs6553437	4:169428713_C_T	T	C	3.2854e-08	1	chr4_168681072_170681072	0.00513551	susie
4	169429085	rs11298992	4:169429085_AC_A	A	AC	2.22266e-08	1	chr4_168681072_170681072	0.00712369	susie
4	169429613	rs77303011	4:169429613_C_CT	CT	C	3.08797e-08	1	chr4_168681072_170681072	0.00542323	susie
4	169430831	rs4692726	4:169430831_T_C	C	T	2.6411e-08	1	chr4_168681072_170681072	0.00626764	susie
4	169430882	rs10017918	4:169430882_A_G	G	A	2.26104e-08	1	chr4_168681072_170681072	0.00702117	susie
4	169431174	rs4692727	4:169431174_A_C	C	A	2.29024e-08	1	chr4_168681072_170681072	0.00694658	susie
4	169431526	rs70961602	4:169431526_T_TAATAG	TAATAG	T	9.7351e-09	1	chr4_168681072_170681072	0.0122541	susie
4	169431668	rs10084942	4:169431668_T_C	C	T	2.23182e-08	1	chr4_168681072_170681072	0.00709772	susie
4	169432904	rs4692728	4:169432904_C_G	G	C	2.24795e-08	1	chr4_168681072_170681072	0.00705331	susie
4	169433685	rs7680152	4:169433685_C_T	T	C	1.74509e-08	1	chr4_168681072_170681072	0.00864632	susie
4	169434193	rs4692729	4:169434193_A_C	C	A	2.81875e-08	1	chr4_168681072_170681072	0.0059195	susie
4	169434475	rs13146554	4:169434475_T_A	A	T	1.66758e-08	1	chr4_168681072_170681072	0.00901192	susie
4	169437870	rs6553438	4:169437870_G_A	A	G	2.9271e-08	1	chr4_168681072_170681072	0.00572632	susie
4	169439302	rs35886187	4:169439302_T_A	A	T	3.26566e-08	1	chr4_168681072_170681072	0.00516179	susie
4	169440342	rs79871967	4:169440342_A_T	T	A	3.08744e-08	1	chr4_168681072_170681072	0.00541215	susie
4	169440587	rs72973017	4:169440587_A_G	G	A	2.80795e-08	1	chr4_168681072_170681072	0.00593782	susie
4	169441000	rs4334719	4:169441000_T_C	C	T	1.72157e-08	1	chr4_168681072_170681072	0.0087154	susie
4	169443342	rs6851034	4:169443342_T_G	G	T	2.22771e-08	1	chr4_168681072_170681072	0.00796336	susie
4	169444341	rs7694449	4:169444341_A_T	T	A	1.3122e-08	1	chr4_168681072_170681072	0.0124649	susie
4	169445658	rs72973025	4:169445658_G_A	A	G	1.65031e-08	1	chr4_168681072_170681072	0.00908401	susie
4	169446649	rs61516087	4:169446649_A_G	G	A	2.8472e-08	1	chr4_168681072_170681072	0.00578845	susie
4	169446756	rs60567842	4:169446756_C_T	T	C	1.65264e-08	1	chr4_168681072_170681072	0.00907239	susie
4	169446998	rs58892164	4:169446998_T_TAGAG	TAGAG	T	1.66961e-08	1	chr4_168681072_170681072	0.00898176	susie
4	169447396	rs72973032	4:169447396_A_G	G	A	3.09924e-08	1	chr4_168681072_170681072	0.00540057	susie
4	169448215	rs72973034	4:169448215_A_G	G	A	3.10914e-08	1	chr4_168681072_170681072	0.00538557	susie
4	169448679	rs72973038	4:169448679_A_T	T	A	2.67758e-08	1	chr4_168681072_170681072	0.00618819	susie
4	169448837	rs111324888	4:169448837_C_T	T	C	1.846e-08	1	chr4_168681072_170681072	0.00825171	susie
4	169450596	rs4619852	4:169450596_C_G	G	C	2.1625e-08	1	chr4_168681072_170681072	0.00729293	susie
4	169451314	rs56745507	4:169451314_C_T	T	C	2.52578e-08	1	chr4_168681072_170681072	0.0065121	susie
4	169451788	rs11940098	4:169451788_G_C	C	G	3.36505e-08	1	chr4_168681072_170681072	0.00509647	susie
4	169453453	rs56229657	4:169453453_A_T	T	A	2.62151e-08	1	chr4_168681072_170681072	0.00616664	susie
4	169453720	rs77869623	4:169453720_G_T	T	G	3.35682e-08	1	chr4_168681072_170681072	0.00503705	susie
4	169459787	rs6840414	4:169459787_T_C	C	T	1.64235e-08	1	chr4_168681072_170681072	0.00911045	susie
4	169462158	chr4:169462158_A_AT	4:169462158_A_AT	AT	A	1.76568e-08	1	chr4_168681072_170681072	0.00854543	susie
4	169462496	rs11947422	4:169462496_G_A	A	G	1.73443e-08	1	chr4_168681072_170681072	0.00868623	susie
4	169464601	rs12233903	4:169464601_T_C	C	T	1.61854e-08	1	chr4_168681072_170681072	0.00922593	susie
4	169466164	rs4130123	4:169466164_C_T	T	C	1.7033e-08	1	chr4_168681072_170681072	0.00882316	susie
4	169469485	rs112245360	4:169469485_C_T	T	C	1.6894e-08	1	chr4_168681072_170681072	0.0088856	susie
4	169470853	rs6815829	4:169470853_C_T	T	C	1.62426e-08	1	chr4_168681072_170681072	0.00919399	susie
4	169472873	rs6829406	4:169472873_C_T	T	C	2.40995e-08	1	chr4_168681072_170681072	0.0066057	susie
4	169473295	rs77104815	4:169473295_T_A	A	T	3.67931e-08	1	chr4_168681072_170681072	0.00473404	susie
4	169474234	rs59967290	4:169474234_G_A	A	G	2.03535e-08	1	chr4_168681072_170681072	0.00777482	susie
4	169474617	rs72973067	4:169474617_C_T	T	C	1.76854e-08	1	chr4_168681072_170681072	0.00880609	susie
4	169475342	rs59541420	4:169475342_C_T	T	C	1.33407e-08	1	chr4_168681072_170681072	0.0108553	susie
4	169476001	rs77690502	4:169476001_G_A	A	G	3.66547e-08	1	chr4_168681072_170681072	0.00474717	susie
4	169476388	rs72973071	4:169476388_C_T	T	C	1.22469e-08	1	chr4_168681072_170681072	0.0116753	susie
4	169477303	rs34099167	4:169477303_T_C	C	T	1.53497e-08	1	chr4_168681072_170681072	0.00986992	susie
4	169478175	rs59403226	4:169478175_G_T	T	G	2.87004e-08	1	chr4_168681072_170681072	0.00583413	susie
4	169480538	rs58143760	4:169480538_A_G	G	A	2.12726e-08	1	chr4_168681072_170681072	0.00749957	susie
4	169481131	rs57818220	4:169481131_T_C	C	T	2.24235e-08	1	chr4_168681072_170681072	0.00716104	susie
4	169486060	rs5863998	4:169486060_C_CA	CA	C	1.40822e-08	1	chr4_168681072_170681072	0.0103403	susie
4	169486074	rs5863999	4:169486074_TC_T	T	TC	1.40978e-08	1	chr4_168681072_170681072	0.0103311	susie
4	169490557	rs72973095	4:169490557_G_A	A	G	1.3898e-08	1	chr4_168681072_170681072	0.0104604	susie
4	169492134	rs58180406	4:169492134_G_A	A	G	1.75723e-08	1	chr4_168681072_170681072	0.00860366	susie
4	169493338	rs61168726	4:169493338_C_G	G	C	2.24273e-08	1	chr4_168681072_170681072	0.00716113	susie
4	169493781	rs4317165	4:169493781_A_G	G	A	3.10647e-08	1	chr4_168681072_170681072	0.00544739	susie
4	169495204	rs7439705	4:169495204_T_G	G	T	2.16312e-08	1	chr4_168681072_170681072	0.00736677	susie
4	169495494	rs7435147	4:169495494_G_A	A	G	2.59801e-08	1	chr4_168681072_170681072	0.00622606	susie
4	169495537	rs7435438	4:169495537_C_G	G	C	1.42342e-08	1	chr4_168681072_170681072	0.0101798	susie
4	169495799	rs139093066	4:169495799_A_G	G	A	1.77837e-08	1	chr4_168681072_170681072	0.00871083	susie
4	169495835	rs200126609	4:169495835_G_A	A	G	2.53013e-08	1	chr4_168681072_170681072	0.00644909	susie
4	169496026	rs111729249	4:169496026_C_T	T	C	1.39276e-08	1	chr4_168681072_170681072	0.0104604	susie
4	169497148	rs200862719	4:169497148_G_A	A	G	1.60608e-08	1	chr4_168681072_170681072	0.00926191	susie
4	169497700	rs11931803	4:169497700_C_T	T	C	1.95759e-08	1	chr4_168681072_170681072	0.00781741	susie
4	169498034	rs112613946	4:169498034_G_A	A	G	1.33247e-08	1	chr4_168681072_170681072	0.0108477	susie
4	169499400	rs111962412	4:169499400_C_T	T	C	1.40585e-08	1	chr4_168681072_170681072	0.010357	susie
4	169500268	rs11943465	4:169500268_G_A	A	G	2.26128e-08	1	chr4_168681072_170681072	0.00711032	susie
4	169502041	rs72974708	4:169502041_C_A	A	C	2.29341e-08	1	chr4_168681072_170681072	0.00702603	susie
4	169502099	rs72974709	4:169502099_G_C	C	G	3.07014e-08	1	chr4_168681072_170681072	0.00558522	susie
4	169504716	rs11946538	4:169504716_T_C	C	T	2.35255e-08	1	chr4_168681072_170681072	0.00685032	susie
4	169506269	rs72974717	4:169506269_C_T	T	C	1.33804e-08	1	chr4_168681072_170681072	0.010823	susie
4	169506697	rs58602886	4:169506697_G_A	A	G	2.88279e-08	1	chr4_168681072_170681072	0.00571644	susie
4	169507692	rs17054977	4:169507692_C_A	A	C	1.53289e-08	1	chr4_168681072_170681072	0.00967921	susie
4	169509112	rs60370426	4:169509112_G_C	C	G	2.27461e-08	1	chr4_168681072_170681072	0.00707023	susie
4	169509338	rs17659247	4:169509338_C_T	T	C	3.14633e-08	1	chr4_168681072_170681072	0.00539312	susie
4	169513186	rs73864703	4:169513186_C_A	A	C	2.08261e-08	1	chr4_168681072_170681072	0.00744677	susie
4	169514278	rs11132807	4:169514278_G_A	A	G	1.39365e-08	1	chr4_168681072_170681072	0.0104283	susie
4	169524249	rs60522663	4:169524249_G_C	C	G	1.27517e-08	1	chr4_168681072_170681072	0.0112891	susie
4	169528010	rs10428434	4:169528010_G_A	A	G	1.25331e-08	1	chr4_168681072_170681072	0.0114293	susie
4	169529762	rs4379028	4:169529762_C_A	A	C	2.66419e-08	1	chr4_168681072_170681072	0.00610641	susie
4	169531619	rs11941560	4:169531619_A_G	G	A	2.23401e-08	1	chr4_168681072_170681072	0.00718419	susie
4	169534896	rs56076741	4:169534896_A_G	G	A	1.9194e-08	1	chr4_168681072_170681072	0.00799122	susie
4	169539514	rs61651883	4:169539514_T_C	C	T	2.04251e-08	1	chr4_168681072_170681072	0.00760243	susie
4	169542142	rs60207859	4:169542142_G_T	T	G	1.4616e-08	1	chr4_168681072_170681072	0.0100122	susie
4	169542758	chr4:169542758_CT_C	4:169542758_CT_C	C	CT	2.00287e-08	1	chr4_168681072_170681072	0.00793108	susie
4	169543289	rs11931954	4:169543289_T_C	C	T	2.13959e-08	1	chr4_168681072_170681072	0.00745424	susie
4	169549002	rs59189423	4:169549002_G_A	A	G	2.1826e-08	1	chr4_168681072_170681072	0.00734317	susie
4	169550233	rs111405370	4:169550233_CTT_C	C	CTT	1.68915e-08	1	chr4_168681072_170681072	0.00889903	susie
4	169553542	rs7693196	4:169553542_C_T	T	C	2.78574e-08	1	chr4_168681072_170681072	0.00588175	susie
4	169554711	rs72974737	4:169554711_A_G	G	A	2.2311e-08	1	chr4_168681072_170681072	0.00719482	susie
4	169557426	rs6818590	4:169557426_A_C	C	A	2.78743e-08	1	chr4_168681072_170681072	0.00587871	susie
4	169557526	rs11402301	4:169557526_T_TA	TA	T	1.49509e-08	1	chr4_168681072_170681072	0.00982528	susie
4	169558283	rs72974740	4:169558283_T_C	C	T	2.19413e-08	1	chr4_168681072_170681072	0.00712672	susie
4	169558445	rs59580257	4:169558445_T_A	A	T	2.24961e-08	1	chr4_168681072_170681072	0.00716422	susie
4	169562809	rs57526222	4:169562809_T_C	C	T	2.57057e-08	1	chr4_168681072_170681072	0.00625498	susie
4	169568915	rs111404214	4:169568915_G_A	A	G	3.27431e-08	1	chr4_168681072_170681072	0.00504996	susie
4	169569304	rs76005534	4:169569304_T_A	A	T	3.65476e-08	1	chr4_168681072_170681072	0.00468424	susie
4	169570395	rs184949722	4:169570395_C_T	T	C	2.14786e-08	1	chr4_168681072_170681072	0.00750291	susie
4	169573225	rs4440181	4:169573225_G_C	C	G	3.24045e-08	1	chr4_168681072_170681072	0.00524105	susie
4	169575303	rs7682772	4:169575303_G_A	A	G	3.54148e-08	1	chr4_168681072_170681072	0.00480358	susie
4	169579704	rs112315151	4:169579704_C_T	T	C	3.05218e-08	1	chr4_168681072_170681072	0.00554695	susie
4	169585027	rs55689209	4:169585027_T_A	A	T	2.94043e-08	1	chr4_168681072_170681072	0.00564564	susie
4	169587883	rs72974758	4:169587883_T_C	C	T	3.48354e-08	1	chr4_168681072_170681072	0.00492524	susie
4	169593513	rs72974761	4:169593513_C_G	G	C	2.83205e-08	1	chr4_168681072_170681072	0.00587904	susie
4	169593715	rs4464523	4:169593715_G_A	A	G	2.71622e-08	1	chr4_168681072_170681072	0.00587452	susie
4	169594278	rs72974765	4:169594278_T_C	C	T	2.8772e-08	1	chr4_168681072_170681072	0.00580322	susie
4	169597376	rs10461329	4:169597376_G_C	C	G	2.98014e-08	1	chr4_168681072_170681072	0.00548406	susie
4	169597622	rs116523146	4:169597622_C_T	T	C	3.5797e-08	1	chr4_168681072_170681072	0.00482173	susie
4	169599972	rs72974770	4:169599972_C_T	T	C	2.79468e-08	1	chr4_168681072_170681072	0.00580178	susie
4	169600734	rs58681170	4:169600734_T_C	C	T	2.61446e-08	1	chr4_168681072_170681072	0.00630315	susie
4	169600949	rs57452030	4:169600949_C_T	T	C	3.60983e-08	1	chr4_168681072_170681072	0.00480839	susie
4	169601281	rs58983987	4:169601281_T_C	C	T	2.61446e-08	1	chr4_168681072_170681072	0.00630315	susie
4	169603152	rs57900656	4:169603152_T_C	C	T	2.67757e-08	1	chr4_168681072_170681072	0.00617268	susie
4	169603199	rs72974774	4:169603199_T_C	C	T	2.69142e-08	1	chr4_168681072_170681072	0.0061452	susie
4	169603278	rs72974775	4:169603278_G_C	C	G	2.49022e-08	1	chr4_168681072_170681072	0.00641178	susie
4	169603680	rs72974776	4:169603680_G_C	C	G	2.68318e-08	1	chr4_168681072_170681072	0.00616489	susie
4	169609602	rs56815821	4:169609602_A_T	T	A	2.82051e-08	1	chr4_168681072_170681072	0.00576946	susie
4	169611550	rs57396792	4:169611550_G_T	T	G	2.70383e-08	1	chr4_168681072_170681072	0.00612828	susie
4	185658974	rs34047444	4:185658974_G_A	A	G	4.8917e-09	1	chr4_184659729_186659729	0.266483	susie
4	185659729	rs936788	4:185659729_C_T	T	C	1.56306e-09	1	chr4_184659729_186659729	0.710424	susie
4	186681810	rs10002129	4:186681810_C_T	T	C	8.4875e-18	2	chr4_185703040_187703040	0.15958	susie
4	186682384	rs455935	4:186682384_A_G	G	A	1.12916e-17	2	chr4_185703040_187703040	0.131187	susie
4	186683275	rs162181	4:186683275_C_T	T	C	1.13658e-17	2	chr4_185703040_187703040	0.15394	susie
4	186683284	rs327113	4:186683284_T_C	C	T	6.51809e-18	2	chr4_185703040_187703040	0.189172	susie
4	186686473	rs327110	4:186686473_G_C	C	G	1.14614e-17	2	chr4_185703040_187703040	0.127346	susie
4	186687008	rs327109	4:186687008_G_A	A	G	1.12777e-17	2	chr4_185703040_187703040	0.125455	susie
4	186687658	rs327107	4:186687658_T_C	C	T	3.21816e-17	2	chr4_185703040_187703040	0.0740486	susie
4	186703040	rs327070	4:186703040_G_T	T	G	2.18296e-20	1	chr4_185703040_187703040	0.984033	susie
4	186762048	rs67138036	4:186762048_G_T	T	G	2.35581e-11	3	chr4_185703040_187703040	0.591728	susie
4	186766381	rs6816460	4:186766381_G_A	A	G	9.46113e-11	3	chr4_185703040_187703040	0.102537	susie
4	186766960	rs7660386	4:186766960_A_G	G	A	3.0808e-11	3	chr4_185703040_187703040	0.305747	susie
5	33232716	rs72733368	5:33232716_G_A	A	G	8.19574e-08	1	chr5_32250919_34250919	0.0159698	susie
5	33238880	rs9790946	5:33238880_G_A	A	G	9.11257e-08	1	chr5_32250919_34250919	0.0144821	susie
5	33241549	rs11744391	5:33241549_C_A	A	C	6.93046e-08	1	chr5_32250919_34250919	0.0188483	susie
5	33243702	rs9791054	5:33243702_C_T	T	C	1.20157e-07	1	chr5_32250919_34250919	0.0112304	susie
5	33244904	rs11948327	5:33244904_T_C	C	T	1.36382e-07	1	chr5_32250919_34250919	0.00999906	susie
5	33245664	rs12652045	5:33245664_T_C	C	T	9.84442e-08	1	chr5_32250919_34250919	0.013543	susie
5	33246817	rs72733376	5:33246817_G_A	A	G	1.09747e-07	1	chr5_32250919_34250919	0.0122043	susie
5	33248805	rs11742125	5:33248805_G_C	C	G	1.2522e-07	1	chr5_32250919_34250919	0.0108139	susie
5	33250919	rs56369009	5:33250919_G_A	A	G	8.79145e-09	1	chr5_32250919_34250919	0.122157	susie
5	33256449	rs7711471	5:33256449_T_A	A	T	9.95411e-08	1	chr5_32250919_34250919	0.0133501	susie
5	33260836	rs2934825	5:33260836_T_C	C	T	3.48731e-08	1	chr5_32250919_34250919	0.0382147	susie
5	33260883	rs56289184	5:33260883_G_A	A	G	4.22541e-07	1	chr5_32250919_34250919	0.00358497	susie
5	33262944	rs112916546	5:33262944_G_A	A	G	3.25277e-07	1	chr5_32250919_34250919	0.00452339	susie
5	33263114	rs115586271	5:33263114_G_T	T	G	4.09503e-07	1	chr5_32250919_34250919	0.00368558	susie
5	33267304	rs77012499	5:33267304_T_G	G	T	2.79312e-08	1	chr5_32250919_34250919	0.0410746	susie
5	33267712	rs1427853	5:33267712_G_A	A	G	3.62498e-07	1	chr5_32250919_34250919	0.00450477	susie
5	33270577	rs383283	5:33270577_T_C	C	T	6.76249e-08	1	chr5_32250919_34250919	0.0210796	susie
5	33270677	rs397048	5:33270677_C_T	T	C	7.9917e-08	1	chr5_32250919_34250919	0.0180436	susie
5	33270684	rs403256	5:33270684_T_C	C	T	7.90486e-08	1	chr5_32250919_34250919	0.0182278	susie
5	33270856	rs452784	5:33270856_C_T	T	C	6.66314e-08	1	chr5_32250919_34250919	0.0213718	susie
5	33272541	rs2860275	5:33272541_C_T	T	C	6.12431e-08	1	chr5_32250919_34250919	0.0231173	susie
5	33273549	rs2331189	5:33273549_C_G	G	C	6.31246e-08	1	chr5_32250919_34250919	0.0224743	susie
5	33273955	rs431572	5:33273955_T_C	C	T	6.13776e-08	1	chr5_32250919_34250919	0.0230687	susie
5	33274155	rs368578	5:33274155_C_T	T	C	6.05901e-08	1	chr5_32250919_34250919	0.0233478	susie
5	33274223	rs419043	5:33274223_G_A	A	G	6.03626e-08	1	chr5_32250919_34250919	0.023428	susie
5	33274335	rs453450	5:33274335_A_G	G	A	6.31138e-08	1	chr5_32250919_34250919	0.0224768	susie
5	33275667	rs388975	5:33275667_G_T	T	G	5.13388e-08	1	chr5_32250919_34250919	0.0272419	susie
5	33275770	rs391365	5:33275770_T_G	G	T	7.38563e-08	1	chr5_32250919_34250919	0.0194136	susie
5	33276382	rs400335	5:33276382_G_A	A	G	5.49468e-08	1	chr5_32250919_34250919	0.0255724	susie
5	33276614	rs372783	5:33276614_A_G	G	A	6.119e-08	1	chr5_32250919_34250919	0.0231315	susie
5	33277135	rs446591	5:33277135_A_C	C	A	5.92006e-08	1	chr5_32250919_34250919	0.023849	susie
5	33277667	rs444815	5:33277667_T_C	C	T	6.23549e-08	1	chr5_32250919_34250919	0.022724	susie
5	33277753	rs414372	5:33277753_T_C	C	T	6.22673e-08	1	chr5_32250919_34250919	0.0227538	susie
5	33277943	rs399608	5:33277943_T_C	C	T	6.2432e-08	1	chr5_32250919_34250919	0.0226979	susie
5	33278040	rs34613721	5:33278040_C_CA	CA	C	6.26769e-08	1	chr5_32250919_34250919	0.0226152	susie
5	33278442	rs410080	5:33278442_T_C	C	T	6.6171e-08	1	chr5_32250919_34250919	0.0214994	susie
5	33279010	rs74715669	5:33279010_T_C	C	T	6.29885e-08	1	chr5_32250919_34250919	0.0225055	susie
5	33280604	rs268700	5:33280604_A_G	G	A	5.99002e-08	1	chr5_32250919_34250919	0.0235894	susie
5	33280858	rs268701	5:33280858_C_T	T	C	6.43376e-08	1	chr5_32250919_34250919	0.0220756	susie
5	33280867	chr5:33280867_T_TA	5:33280867_T_TA	TA	T	5.58783e-08	1	chr5_32250919_34250919	0.0251652	susie
5	33281478	rs268702	5:33281478_G_A	A	G	6.38927e-08	1	chr5_32250919_34250919	0.0222174	susie
5	33281486	rs268703	5:33281486_G_A	A	G	5.98672e-08	1	chr5_32250919_34250919	0.0236075	susie
5	33297775	rs268744	5:33297775_A_G	G	A	6.82796e-08	1	chr5_32250919_34250919	0.0207317	susie
5	33321798	rs16890995	5:33321798_T_C	C	T	1.84044e-07	1	chr5_32250919_34250919	0.00735268	susie
5	33330639	chr5:33330639_A_AT	5:33330639_A_AT	AT	A	2.41664e-07	1	chr5_32250919_34250919	0.00573123	susie
5	45168876	rs945529978	5:45168876_T_A	A	T	1.82609e-08	1	chr5_44168876_46168876	0.310662	susie
5	45298082	rs186989542	5:45298082_T_A	A	T	1.82908e-08	1	chr5_44168876_46168876	0.310185	susie
5	45307964	rs946102898	5:45307964_T_A	A	T	1.83619e-08	1	chr5_44168876_46168876	0.309056	susie
5	45307967	rs1042119667	5:45307967_A_T	T	A	9.61976e-08	1	chr5_44168876_46168876	0.0653497	susie
5	72193077	rs7736611	5:72193077_C_T	T	C	1.62162e-07	1	chr5_71193342_73193342	0.0129733	susie
5	72193342	chr5:72193342_C_CT	5:72193342_C_CT	CT	C	7.15754e-09	1	chr5_71193342_73193342	0.228952	susie
5	72200592	rs3828616	5:72200592_A_G	G	A	1.6437e-07	1	chr5_71193342_73193342	0.0143803	susie
5	72210702	rs72761109	5:72210702_C_T	T	C	2.26831e-07	1	chr5_71193342_73193342	0.0105638	susie
5	72211943	rs140630239	5:72211943_CTTG_C	C	CTTG	3.67644e-08	1	chr5_71193342_73193342	0.0564207	susie
5	72212162	rs62363242	5:72212162_G_A	A	G	5.13455e-08	1	chr5_71193342_73193342	0.0413558	susie
5	72212608	rs138988817	5:72212608_C_CT	CT	C	6.42654e-08	1	chr5_71193342_73193342	0.0335272	susie
5	72213236	rs62363244	5:72213236_A_G	G	A	6.49115e-08	1	chr5_71193342_73193342	0.0332199	susie
5	72215065	rs62363245	5:72215065_T_C	C	T	7.1215e-08	1	chr5_71193342_73193342	0.0305891	susie
5	72215162	rs17302844	5:72215162_C_A	A	C	5.76977e-08	1	chr5_71193342_73193342	0.0371	susie
5	72215675	rs72761110	5:72215675_T_C	C	T	3.73888e-08	1	chr5_71193342_73193342	0.0555002	susie
5	72216723	rs62363246	5:72216723_A_G	G	A	4.89952e-08	1	chr5_71193342_73193342	0.045261	susie
5	72216975	rs17375040	5:72216975_T_C	C	T	6.12301e-08	1	chr5_71193342_73193342	0.036768	susie
5	72221888	chr5:72221888_GCTCCTGGAGAAGTAAGTATTAAAAACA_AC	5:72221888_GCTCCTGGAGAAGTAAGTATTAAAAACA_AC	AC	GCTCCTGGAGAAGTAAGTATTAAAAACA	7.2782e-08	1	chr5_71193342_73193342	0.0312921	susie
5	72228336	rs10942927	5:72228336_A_T	T	A	1.29116e-07	1	chr5_71193342_73193342	0.0184237	susie
5	72230488	rs12188341	5:72230488_C_T	T	C	2.58373e-07	1	chr5_71193342_73193342	0.00983477	susie
5	72238492	rs62363248	5:72238492_G_C	C	G	2.12443e-07	1	chr5_71193342_73193342	0.011777	susie
5	72243563	rs62363250	5:72243563_T_A	A	T	2.21611e-07	1	chr5_71193342_73193342	0.0113263	susie
5	72249210	rs62363251	5:72249210_T_C	C	T	2.28611e-07	1	chr5_71193342_73193342	0.0110092	susie
5	72258113	rs17310329	5:72258113_A_G	G	A	1.71661e-07	1	chr5_71193342_73193342	0.014351	susie
5	72261486	rs17376173	5:72261486_A_G	G	A	2.35538e-07	1	chr5_71193342_73193342	0.0107037	susie
5	72266110	rs17310392	5:72266110_G_C	C	G	2.37282e-07	1	chr5_71193342_73193342	0.0106324	susie
5	72269564	rs62364774	5:72269564_G_C	C	G	2.55299e-07	1	chr5_71193342_73193342	0.00994008	susie
5	72273786	rs62364775	5:72273786_C_T	T	C	1.92465e-07	1	chr5_71193342_73193342	0.0129088	susie
5	72276031	rs72761132	5:72276031_G_C	C	G	1.6989e-07	1	chr5_71193342_73193342	0.0144901	susie
5	72277299	rs62364776	5:72277299_G_C	C	G	2.63168e-07	1	chr5_71193342_73193342	0.00966308	susie
5	72277485	rs62364777	5:72277485_T_C	C	T	2.57688e-07	1	chr5_71193342_73193342	0.00985273	susie
5	72288402	rs62364779	5:72288402_G_A	A	G	2.2994e-07	1	chr5_71193342_73193342	0.0109377	susie
5	72292915	rs62364781	5:72292915_C_A	A	C	2.06464e-07	1	chr5_71193342_73193342	0.0121325	susie
5	72332528	rs75192845	5:72332528_CTA_C	C	CTA	2.24396e-07	1	chr5_71193342_73193342	0.0112595	susie
5	72340841	rs62364783	5:72340841_G_A	A	G	1.59496e-07	1	chr5_71193342_73193342	0.0154095	susie
5	72343350	rs62364784	5:72343350_G_C	C	G	1.40482e-07	1	chr5_71193342_73193342	0.0173387	susie
5	72343724	rs17377041	5:72343724_C_T	T	C	1.5903e-07	1	chr5_71193342_73193342	0.0154552	susie
5	72343950	rs10515146	5:72343950_G_A	A	G	1.60536e-07	1	chr5_71193342_73193342	0.0153215	susie
5	72350295	rs143363247	5:72350295_AATTT_A	A	AATTT	1.19142e-07	1	chr5_71193342_73193342	0.020282	susie
5	72361587	rs62364788	5:72361587_G_A	A	G	1.63228e-07	1	chr5_71193342_73193342	0.0150856	susie
5	88507951	rs17479606	5:88507951_C_A	A	C	7.08013e-14	1	chr5_87522683_89522683	0.0284553	susie
5	88507980	rs17479641	5:88507980_G_A	A	G	4.45731e-13	1	chr5_87522683_89522683	0.00467068	susie
5	88510570	rs78602132	5:88510570_T_C	C	T	4.33293e-13	1	chr5_87522683_89522683	0.00472946	susie
5	88512143	rs79791975	5:88512143_T_A	A	T	7.29669e-14	1	chr5_87522683_89522683	0.0276509	susie
5	88512742	rs113184395	5:88512742_G_C	C	G	1.53742e-14	1	chr5_87522683_89522683	0.00405218	susie
5	88513702	rs112382205	5:88513702_CT_C	C	CT	1.68018e-14	1	chr5_87522683_89522683	0.00373706	susie
5	88514100	rs73173535	5:88514100_T_C	C	T	1.60508e-14	1	chr5_87522683_89522683	0.00388723	susie
5	88514381	rs150221399	5:88514381_G_A	A	G	1.97933e-14	1	chr5_87522683_89522683	0.00333096	susie
5	88514548	rs57359170	5:88514548_G_GAA	GAA	G	3.32486e-14	1	chr5_87522683_89522683	0.00422131	susie
5	88514774	rs56855273	5:88514774_C_T	T	C	1.58597e-14	1	chr5_87522683_89522683	0.00392684	susie
5	88516468	rs73173545	5:88516468_T_G	G	T	1.60685e-14	1	chr5_87522683_89522683	0.00388157	susie
5	88517000	rs73173547	5:88517000_T_C	C	T	1.61375e-14	1	chr5_87522683_89522683	0.0038668	susie
5	88518660	rs2161229	5:88518660_T_A	A	T	1.6327e-14	1	chr5_87522683_89522683	0.0038267	susie
5	88518676	rs2161230	5:88518676_A_G	G	A	1.63208e-14	1	chr5_87522683_89522683	0.00382788	susie
5	88518834	rs7718045	5:88518834_G_A	A	G	1.19305e-14	1	chr5_87522683_89522683	0.00502413	susie
5	88520064	rs58525894	5:88520064_C_A	A	C	1.6666e-14	1	chr5_87522683_89522683	0.00376414	susie
5	88520179	rs60230194	5:88520179_T_A	A	T	1.64439e-14	1	chr5_87522683_89522683	0.00380416	susie
5	88520554	rs16903216	5:88520554_A_C	C	A	1.66493e-14	1	chr5_87522683_89522683	0.00376131	susie
5	88520980	rs16903217	5:88520980_G_A	A	G	1.65833e-14	1	chr5_87522683_89522683	0.00377584	susie
5	88522331	rs112852969	5:88522331_A_G	G	A	1.4817e-14	1	chr5_87522683_89522683	0.00417572	susie
5	88522399	rs111992847	5:88522399_T_C	C	T	1.37903e-14	1	chr5_87522683_89522683	0.00444434	susie
5	88522683	chr5:88522683_A_AT	5:88522683_A_AT	AT	A	4.90495e-15	1	chr5_87522683_89522683	0.15964	susie
5	88522738	rs16876718	5:88522738_C_T	T	C	1.38573e-14	1	chr5_87522683_89522683	0.00442534	susie
5	88523651	chr5:88523651_C_CT	5:88523651_C_CT	CT	C	2.28915e-14	1	chr5_87522683_89522683	0.0423196	susie
5	88523675	rs116513572	5:88523675_C_T	T	C	2.95299e-14	1	chr5_87522683_89522683	0.0319168	susie
5	88524711	rs16903218	5:88524711_C_G	G	C	1.42711e-14	1	chr5_87522683_89522683	0.00430977	susie
5	88524922	rs16903220	5:88524922_G_A	A	G	1.42874e-14	1	chr5_87522683_89522683	0.00430753	susie
5	88526123	rs16903223	5:88526123_T_G	G	T	1.50698e-14	1	chr5_87522683_89522683	0.00410484	susie
5	88526372	rs77564604	5:88526372_G_A	A	G	1.53522e-14	1	chr5_87522683_89522683	0.00404035	susie
5	88526668	rs73173564	5:88526668_A_T	T	A	1.44046e-14	1	chr5_87522683_89522683	0.00427664	susie
5	88526968	rs16903225	5:88526968_T_A	A	T	1.44088e-14	1	chr5_87522683_89522683	0.00427558	susie
5	88526988	rs16903226	5:88526988_G_T	T	G	1.90988e-14	1	chr5_87522683_89522683	0.00598278	susie
5	88527080	rs57579808	5:88527080_A_AC	AC	A	1.43979e-14	1	chr5_87522683_89522683	0.00427838	susie
5	88527484	rs57188301	5:88527484_A_C	C	A	1.44033e-14	1	chr5_87522683_89522683	0.00427694	susie
5	88527852	rs73173568	5:88527852_T_G	G	T	1.4413e-14	1	chr5_87522683_89522683	0.00427447	susie
5	88528039	rs59106895	5:88528039_A_T	T	A	1.45037e-14	1	chr5_87522683_89522683	0.0042519	susie
5	88528150	rs58531939	5:88528150_T_C	C	T	1.4413e-14	1	chr5_87522683_89522683	0.00427443	susie
5	88528151	rs79461888	5:88528151_G_A	A	G	3.10899e-14	1	chr5_87522683_89522683	0.0303983	susie
5	88528216	rs56700660	5:88528216_C_T	T	C	1.45685e-14	1	chr5_87522683_89522683	0.00424153	susie
5	88528287	rs59357420	5:88528287_G_A	A	G	1.45669e-14	1	chr5_87522683_89522683	0.00423577	susie
5	88528309	rs58006338	5:88528309_A_G	G	A	1.45545e-14	1	chr5_87522683_89522683	0.00423895	susie
5	88528444	rs58651512	5:88528444_G_A	A	G	1.44075e-14	1	chr5_87522683_89522683	0.00427584	susie
5	88528605	rs57523868	5:88528605_T_C	C	T	1.44075e-14	1	chr5_87522683_89522683	0.00427584	susie
5	88528793	rs73173571	5:88528793_G_A	A	G	1.43806e-14	1	chr5_87522683_89522683	0.0042838	susie
5	88528994	rs73173573	5:88528994_A_G	G	A	1.44117e-14	1	chr5_87522683_89522683	0.00427476	susie
5	88529173	rs73173576	5:88529173_G_T	T	G	1.43588e-14	1	chr5_87522683_89522683	0.00429011	susie
5	88529224	rs76103322	5:88529224_A_C	C	A	1.96945e-14	1	chr5_87522683_89522683	0.00328846	susie
5	88529236	rs78045242	5:88529236_T_A	A	T	1.43735e-14	1	chr5_87522683_89522683	0.00428438	susie
5	88529371	rs56777318	5:88529371_C_T	T	C	1.33666e-14	1	chr5_87522683_89522683	0.00455087	susie
5	88530718	rs56755309	5:88530718_T_C	C	T	1.46111e-14	1	chr5_87522683_89522683	0.00421773	susie
5	88530773	rs73173582	5:88530773_A_G	G	A	1.44378e-14	1	chr5_87522683_89522683	0.00426691	susie
5	88531247	rs114622514	5:88531247_A_G	G	A	4.31222e-14	1	chr5_87522683_89522683	0.0228985	susie
5	88531440	rs73173585	5:88531440_G_A	A	G	1.44863e-14	1	chr5_87522683_89522683	0.00425308	susie
5	88532410	rs61313170	5:88532410_T_C	C	T	1.98659e-14	1	chr5_87522683_89522683	0.00326209	susie
5	88532641	rs16903228	5:88532641_C_A	A	C	1.98584e-14	1	chr5_87522683_89522683	0.00326315	susie
5	88533614	rs73173590	5:88533614_A_G	G	A	1.441e-14	1	chr5_87522683_89522683	0.00427441	susie
5	88534718	rs73173591	5:88534718_T_A	A	T	1.46026e-14	1	chr5_87522683_89522683	0.00426258	susie
5	88535549	rs59515243	5:88535549_G_T	T	G	1.45282e-14	1	chr5_87522683_89522683	0.00424023	susie
5	88535574	rs58768059	5:88535574_T_C	C	T	1.41699e-14	1	chr5_87522683_89522683	0.00433674	susie
5	88535916	rs16903232	5:88535916_C_T	T	C	1.42142e-14	1	chr5_87522683_89522683	0.00431138	susie
5	88537436	rs16903233	5:88537436_A_G	G	A	1.45405e-14	1	chr5_87522683_89522683	0.0042377	susie
5	88537983	rs16903234	5:88537983_T_A	A	T	1.42816e-14	1	chr5_87522683_89522683	0.00431644	susie
5	88538237	rs16903235	5:88538237_A_G	G	A	1.45953e-14	1	chr5_87522683_89522683	0.00422267	susie
5	88538665	rs114270619	5:88538665_C_A	A	C	3.17335e-14	1	chr5_87522683_89522683	0.0297987	susie
5	88539065	rs17480689	5:88539065_A_G	G	A	3.19299e-14	1	chr5_87522683_89522683	0.0296238	susie
5	88540489	rs17421410	5:88540489_A_G	G	A	9.34441e-15	1	chr5_87522683_89522683	0.106725	susie
5	88550347	chr5:88550347_GA_G	5:88550347_GA_G	G	GA	6.15541e-14	1	chr5_87522683_89522683	0.019175	susie
5	88551535	chr5:88551535_AT_A	5:88551535_AT_A	A	AT	6.96167e-15	1	chr5_87522683_89522683	0.0077692	susie
5	88551768	rs17421627	5:88551768_T_G	G	T	1.23409e-14	1	chr5_87522683_89522683	0.0815628	susie
5	88552170	rs79327504	5:88552170_G_A	A	G	1.82471e-14	1	chr5_87522683_89522683	0.0489696	susie
5	88552174	rs75048985	5:88552174_T_A	A	T	1.82471e-14	1	chr5_87522683_89522683	0.0489699	susie
5	88611619	rs115803211	5:88611619_T_C	C	T	1.51122e-13	1	chr5_87522683_89522683	0.00627149	susie
5	88623882	rs115456027	5:88623882_C_T	T	C	2.25332e-13	1	chr5_87522683_89522683	0.00433052	susie
6	1407907	rs1737767	6:1407907_A_C	C	A	4.72836e-08	1	chr6_408032_2408032	0.0790156	susie
6	1408032	rs9328051	6:1408032_G_A	A	G	7.79604e-09	1	chr6_408032_2408032	0.43811	susie
6	1408183	rs1737769	6:1408183_T_C	C	T	1.96015e-07	1	chr6_408032_2408032	0.0211657	susie
6	1409974	rs1711954	6:1409974_C_G	G	C	9.50762e-09	1	chr6_408032_2408032	0.354066	susie
6	1421929	rs1711962	6:1421929_C_T	T	C	1.63361e-07	1	chr6_408032_2408032	0.025428	susie
6	1422009	rs1737776	6:1422009_C_A	A	C	1.70546e-07	1	chr6_408032_2408032	0.0244268	susie
6	1422984	rs1737777	6:1422984_T_C	C	T	1.87536e-07	1	chr6_408032_2408032	0.0223321	susie
6	78770741	rs9343820	6:78770741_T_A	A	T	2.39947e-10	1	chr6_77794483_79794483	0.0116702	susie
6	78786333	rs9361443	6:78786333_C_A	A	C	7.48968e-11	1	chr6_77794483_79794483	0.0348282	susie
6	78791319	rs9343827	6:78791319_A_G	G	A	1.39508e-10	1	chr6_77794483_79794483	0.0193649	susie
6	78792692	rs10943585	6:78792692_G_C	C	G	6.66606e-11	1	chr6_77794483_79794483	0.0388758	susie
6	78793142	rs7762022	6:78793142_C_A	A	C	7.83955e-11	1	chr6_77794483_79794483	0.0333605	susie
6	78793983	rs1507154	6:78793983_C_T	T	C	7.35981e-11	1	chr6_77794483_79794483	0.0353938	susie
6	78794483	rs4628052	6:78794483_G_A	A	G	5.89969e-11	1	chr6_77794483_79794483	0.0436306	susie
6	78803873	rs6913028	6:78803873_C_T	T	C	8.65023e-11	1	chr6_77794483_79794483	0.0303937	susie
6	78804892	rs2202659	6:78804892_C_T	T	C	8.93148e-11	1	chr6_77794483_79794483	0.0294861	susie
6	78825695	rs12195716	6:78825695_T_C	C	T	1.04757e-10	1	chr6_77794483_79794483	0.0253656	susie
6	78826738	rs1567168	6:78826738_C_A	A	C	1.00936e-10	1	chr6_77794483_79794483	0.0262731	susie
6	78833775	rs6912683	6:78833775_C_A	A	C	2.96414e-10	1	chr6_77794483_79794483	0.00958973	susie
6	78839128	rs4706077	6:78839128_G_A	A	G	4.79179e-10	1	chr6_77794483_79794483	0.00614376	susie
6	78840590	rs1542977	6:78840590_G_T	T	G	4.95708e-10	1	chr6_77794483_79794483	0.00595434	susie
6	78840901	rs35949145	6:78840901_C_CA	CA	C	5.08924e-10	1	chr6_77794483_79794483	0.00580959	susie
6	78842095	rs9448580	6:78842095_C_G	G	C	5.56207e-10	1	chr6_77794483_79794483	0.00534946	susie
6	78842401	rs1027813	6:78842401_T_G	G	T	4.86929e-10	1	chr6_77794483_79794483	0.00605315	susie
6	78844110	rs1567167	6:78844110_C_T	T	C	5.24842e-10	1	chr6_77794483_79794483	0.00564624	susie
6	78844390	rs4415132	6:78844390_T_C	C	T	3.49378e-10	1	chr6_77794483_79794483	0.0082242	susie
6	78844476	rs6926537	6:78844476_T_A	A	T	3.81477e-10	1	chr6_77794483_79794483	0.0075756	susie
6	78845338	rs9361451	6:78845338_T_C	C	T	3.74692e-10	1	chr6_77794483_79794483	0.00770393	susie
6	78847329	rs4147183	6:78847329_C_G	G	C	3.12461e-10	1	chr6_77794483_79794483	0.00912925	susie
6	78849885	rs971994	6:78849885_G_C	C	G	3.27246e-10	1	chr6_77794483_79794483	0.00874314	susie
6	78854502	rs4421161	6:78854502_G_A	A	G	3.61784e-10	1	chr6_77794483_79794483	0.00796052	susie
6	78855527	rs9361454	6:78855527_G_T	T	G	3.50864e-10	1	chr6_77794483_79794483	0.00819164	susie
6	78856445	rs9352664	6:78856445_G_T	T	G	5.03016e-10	1	chr6_77794483_79794483	0.00587322	susie
6	78856926	rs1960542	6:78856926_C_T	T	C	3.33009e-10	1	chr6_77794483_79794483	0.00860132	susie
6	78858002	rs9352665	6:78858002_G_C	C	G	5.19466e-10	1	chr6_77794483_79794483	0.00570133	susie
6	78858323	chr6:78858323_A_AG	6:78858323_A_AG	AG	A	5.20572e-10	1	chr6_77794483_79794483	0.00568898	susie
6	78860628	rs6937465	6:78860628_G_T	T	G	4.81319e-10	1	chr6_77794483_79794483	0.00611931	susie
6	78862467	rs9352666	6:78862467_C_G	G	C	4.93976e-10	1	chr6_77794483_79794483	0.0059732	susie
6	78862579	rs9352667	6:78862579_C_T	T	C	3.63664e-10	1	chr6_77794483_79794483	0.00792139	susie
6	78863082	rs9448584	6:78863082_G_T	T	G	3.62375e-10	1	chr6_77794483_79794483	0.00794769	susie
6	78866782	rs9443621	6:78866782_A_G	G	A	5.43955e-10	1	chr6_77794483_79794483	0.00546194	susie
6	78873073	rs9443622	6:78873073_C_T	T	C	5.86106e-10	1	chr6_77794483_79794483	0.00509046	susie
6	78873720	rs12193319	6:78873720_C_A	A	C	3.98356e-10	1	chr6_77794483_79794483	0.00726687	susie
6	78874424	rs9352669	6:78874424_T_G	G	T	5.52123e-10	1	chr6_77794483_79794483	0.00537993	susie
6	78874716	rs9352670	6:78874716_A_G	G	A	3.89388e-10	1	chr6_77794483_79794483	0.00742235	susie
6	78875256	rs9341754	6:78875256_A_C	C	A	3.73449e-10	1	chr6_77794483_79794483	0.00771815	susie
6	78875908	rs9343843	6:78875908_C_T	T	C	4.58625e-10	1	chr6_77794483_79794483	0.0063731	susie
6	78876746	rs9343844	6:78876746_T_A	A	T	4.10178e-10	1	chr6_77794483_79794483	0.00707073	susie
6	78879315	rs9448587	6:78879315_G_A	A	G	4.58068e-10	1	chr6_77794483_79794483	0.0063806	susie
6	78879750	rs9361460	6:78879750_C_G	G	C	5.2886e-10	1	chr6_77794483_79794483	0.00559894	susie
6	78880344	rs9448588	6:78880344_T_G	G	T	5.34111e-10	1	chr6_77794483_79794483	0.00554803	susie
6	78880668	rs9359354	6:78880668_A_G	G	A	3.73586e-10	1	chr6_77794483_79794483	0.00771473	susie
6	78882088	rs2174743	6:78882088_G_A	A	G	3.4477e-10	1	chr6_77794483_79794483	0.00831647	susie
6	78887786	rs35355117	6:78887786_AC_A	A	AC	3.88034e-10	1	chr6_77794483_79794483	0.00744648	susie
6	78889747	rs9361462	6:78889747_A_G	G	A	5.41929e-10	1	chr6_77794483_79794483	0.0054738	susie
6	78896712	rs9448590	6:78896712_C_G	G	C	4.44262e-10	1	chr6_77794483_79794483	0.0065644	susie
6	78896773	rs9448591	6:78896773_C_T	T	C	4.2543e-10	1	chr6_77794483_79794483	0.00683518	susie
6	78897404	rs55755815	6:78897404_G_T	T	G	4.44287e-10	1	chr6_77794483_79794483	0.00656407	susie
6	78897465	rs56057971	6:78897465_G_A	A	G	5.89258e-10	1	chr6_77794483_79794483	0.00506547	susie
6	78900384	rs2174742	6:78900384_G_T	T	G	5.996e-10	1	chr6_77794483_79794483	0.00498506	susie
6	78903083	rs9352675	6:78903083_G_A	A	G	4.98464e-10	1	chr6_77794483_79794483	0.00589918	susie
6	78903859	rs1354831	6:78903859_T_C	C	T	4.89449e-10	1	chr6_77794483_79794483	0.00600267	susie
6	78904046	rs1354832	6:78904046_C_T	T	C	5.516e-10	1	chr6_77794483_79794483	0.00537049	susie
6	78905491	rs4706079	6:78905491_G_A	A	G	4.74008e-10	1	chr6_77794483_79794483	0.00618006	susie
6	78905833	rs4706742	6:78905833_C_T	T	C	4.73118e-10	1	chr6_77794483_79794483	0.00619085	susie
6	78908635	rs9361466	6:78908635_T_C	C	T	5.03467e-10	1	chr6_77794483_79794483	0.0058469	susie
6	78910251	rs7756858	6:78910251_A_G	G	A	5.62611e-10	1	chr6_77794483_79794483	0.00527514	susie
6	78911381	rs9361467	6:78911381_A_G	G	A	5.22925e-10	1	chr6_77794483_79794483	0.00564147	susie
6	78911384	rs9343848	6:78911384_C_T	T	C	4.8674e-10	1	chr6_77794483_79794483	0.00603003	susie
6	78919712	rs9448596	6:78919712_T_C	C	T	4.65734e-10	1	chr6_77794483_79794483	0.00628748	susie
6	78919847	rs9443626	6:78919847_G_C	C	G	5.49781e-10	1	chr6_77794483_79794483	0.00538935	susie
6	78920282	rs9352676	6:78920282_A_G	G	A	4.91137e-10	1	chr6_77794483_79794483	0.00597971	susie
6	78922125	rs9350794	6:78922125_T_C	C	T	4.8697e-10	1	chr6_77794483_79794483	0.00603201	susie
6	78923412	rs7760866	6:78923412_G_C	C	G	5.37423e-10	1	chr6_77794483_79794483	0.00550315	susie
6	78923724	rs9361472	6:78923724_G_T	T	G	3.20124e-10	1	chr6_77794483_79794483	0.0089263	susie
6	78923870	rs9448597	6:78923870_C_T	T	C	5.55879e-10	1	chr6_77794483_79794483	0.00533521	susie
6	78933487	rs12660770	6:78933487_C_T	T	C	5.51371e-10	1	chr6_77794483_79794483	0.00536986	susie
6	78945760	rs10943605	6:78945760_G_A	A	G	4.63725e-10	1	chr6_77794483_79794483	0.00630547	susie
6	78947674	rs1984195	6:78947674_G_A	A	G	5.30774e-10	1	chr6_77794483_79794483	0.00556087	susie
6	78949453	rs2174739	6:78949453_A_G	G	A	6.30558e-10	1	chr6_77794483_79794483	0.00474345	susie
6	78954723	rs9443632	6:78954723_T_C	C	T	6.15081e-10	1	chr6_77794483_79794483	0.00485558	susie
6	78955031	rs10455356	6:78955031_T_C	C	T	6.10311e-10	1	chr6_77794483_79794483	0.00489078	susie
6	78955493	rs7753358	6:78955493_T_A	A	T	5.65365e-10	1	chr6_77794483_79794483	0.00524666	susie
6	78962416	rs946022	6:78962416_G_T	T	G	5.12576e-10	1	chr6_77794483_79794483	0.00574413	susie
6	78962805	rs3805747	6:78962805_A_G	G	A	5.82657e-10	1	chr6_77794483_79794483	0.00510341	susie
6	78966611	rs10943609	6:78966611_A_T	T	A	5.45039e-10	1	chr6_77794483_79794483	0.00542555	susie
6	78968494	rs9343856	6:78968494_G_A	A	G	5.60603e-10	1	chr6_77794483_79794483	0.00528753	susie
6	78968731	rs144326293	6:78968731_AAATT_A	A	AAATT	5.34407e-10	1	chr6_77794483_79794483	0.00552734	susie
6	78971934	rs4406190	6:78971934_G_A	A	G	4.84181e-10	1	chr6_77794483_79794483	0.00605613	susie
6	78972850	rs7741943	6:78972850_G_A	A	G	5.5667e-10	1	chr6_77794483_79794483	0.00532568	susie
6	78974700	rs10943610	6:78974700_G_A	A	G	4.86063e-10	1	chr6_77794483_79794483	0.00603387	susie
6	78979733	rs1538235	6:78979733_C_T	T	C	4.12665e-10	1	chr6_77794483_79794483	0.00703175	susie
6	78980573	rs1572584	6:78980573_G_A	A	G	5.78754e-10	1	chr6_77794483_79794483	0.00514097	susie
6	78980859	rs1572585	6:78980859_C_T	T	C	5.17341e-10	1	chr6_77794483_79794483	0.00570147	susie
6	78985312	rs1890229	6:78985312_C_T	T	C	5.77564e-10	1	chr6_77794483_79794483	0.00515065	susie
6	78986948	rs35730468	6:78986948_GAAT_G	G	GAAT	5.10388e-10	1	chr6_77794483_79794483	0.00577342	susie
6	78989094	rs147155255	6:78989094_C_CA	CA	C	5.53574e-10	1	chr6_77794483_79794483	0.00535872	susie
6	78992255	rs6454092	6:78992255_G_A	A	G	6.1954e-10	1	chr6_77794483_79794483	0.00482188	susie
6	78996128	rs6940637	6:78996128_C_T	T	C	6.5187e-10	1	chr6_77794483_79794483	0.00460383	susie
6	79005150	rs13191068	6:79005150_T_C	C	T	5.66126e-10	1	chr6_77794483_79794483	0.00523846	susie
6	79009078	rs9352683	6:79009078_T_G	G	T	5.27142e-10	1	chr6_77794483_79794483	0.0055996	susie
6	79011150	rs9443638	6:79011150_T_A	A	T	5.2997e-10	1	chr6_77794483_79794483	0.00557187	susie
6	79012922	rs4706747	6:79012922_A_G	G	A	6.46524e-10	1	chr6_77794483_79794483	0.00463527	susie
6	79014712	rs9361480	6:79014712_G_A	A	G	6.0071e-10	1	chr6_77794483_79794483	0.00496529	susie
6	79019772	rs9350800	6:79019772_A_C	C	A	6.56783e-10	1	chr6_77794483_79794483	0.00456603	susie
6	79024652	rs2050659	6:79024652_A_C	C	A	5.50128e-10	1	chr6_77794483_79794483	0.00538589	susie
6	79025009	rs2050660	6:79025009_C_T	T	C	6.36016e-10	1	chr6_77794483_79794483	0.004709	susie
6	79027389	rs7742034	6:79027389_A_G	G	A	5.01578e-10	1	chr6_77794483_79794483	0.0058578	susie
6	79029293	rs9343860	6:79029293_G_A	A	G	5.33737e-10	1	chr6_77794483_79794483	0.00553671	susie
6	79032241	rs4565265	6:79032241_A_G	G	A	5.55329e-10	1	chr6_77794483_79794483	0.00533823	susie
6	79032241	rs4565265	6:79032241_A_G	G	A	5.55329e-10	2	chr6_79030470_81030470	0.0560316	susie
6	79032384	rs2095724	6:79032384_C_T	T	C	5.47041e-10	1	chr6_77794483_79794483	0.0054133	susie
6	79032384	rs2095724	6:79032384_C_T	T	C	5.47041e-10	2	chr6_79030470_81030470	0.0568281	susie
6	79034018	rs1538233	6:79034018_G_T	T	G	5.21202e-10	1	chr6_77794483_79794483	0.00566153	susie
6	79034018	rs1538233	6:79034018_G_T	T	G	5.21202e-10	2	chr6_79030470_81030470	0.0582947	susie
6	79043075	rs9343863	6:79043075_T_C	C	T	4.42376e-10	1	chr6_77794483_79794483	0.00658829	susie
6	79043075	rs9343863	6:79043075_T_C	C	T	4.42376e-10	2	chr6_79030470_81030470	0.0673534	susie
6	79043356	rs2050662	6:79043356_G_C	C	G	4.29118e-10	1	chr6_77794483_79794483	0.00677178	susie
6	79043356	rs2050662	6:79043356_G_C	C	G	4.29118e-10	2	chr6_79030470_81030470	0.0683677	susie
6	79043677	rs2050663	6:79043677_T_C	C	T	4.44181e-10	1	chr6_77794483_79794483	0.00656366	susie
6	79043677	rs2050663	6:79043677_T_C	C	T	4.44181e-10	2	chr6_79030470_81030470	0.066965	susie
6	79048501	rs9361484	6:79048501_C_A	A	C	4.87579e-10	1	chr6_77794483_79794483	0.0060146	susie
6	79048501	rs9361484	6:79048501_C_A	A	C	4.87579e-10	2	chr6_79030470_81030470	0.0629395	susie
6	79048506	rs9352686	6:79048506_T_G	G	T	4.10957e-10	1	chr6_77794483_79794483	0.0070521	susie
6	79048506	rs9352686	6:79048506_T_G	G	T	4.10957e-10	2	chr6_79030470_81030470	0.0743663	susie
6	79051280	rs4706080	6:79051280_C_T	T	C	4.95153e-10	1	chr6_77794483_79794483	0.00593545	susie
6	79051280	rs4706080	6:79051280_C_T	T	C	4.95153e-10	2	chr6_79030470_81030470	0.0595248	susie
6	79052455	rs2152951	6:79052455_G_A	A	G	5.00849e-10	1	chr6_77794483_79794483	0.00587344	susie
6	79052455	rs2152951	6:79052455_G_A	A	G	5.00849e-10	2	chr6_79030470_81030470	0.0607035	susie
6	79059339	rs6915558	6:79059339_A_T	T	A	4.44895e-10	1	chr6_77794483_79794483	0.00654885	susie
6	79059339	rs6915558	6:79059339_A_T	T	A	4.44895e-10	2	chr6_79030470_81030470	0.0664549	susie
6	79066387	rs1547731	6:79066387_A_G	G	A	7.83047e-10	2	chr6_79030470_81030470	0.0422646	susie
6	79073157	rs9361488	6:79073157_T_C	C	T	4.10346e-10	1	chr6_77794483_79794483	0.00705944	susie
6	79073157	rs9361488	6:79073157_T_C	C	T	4.10346e-10	2	chr6_79030470_81030470	0.0746329	susie
6	79089121	rs9443643	6:79089121_A_G	G	A	4.85844e-10	1	chr6_77794483_79794483	0.00602639	susie
6	79089121	rs9443643	6:79089121_A_G	G	A	4.85844e-10	2	chr6_79030470_81030470	0.0597775	susie
6	79100816	rs7767100	6:79100816_A_C	C	A	1.50441e-09	2	chr6_79030470_81030470	0.0218889	susie
6	79113030	chr6:79113030_AAC_A	6:79113030_AAC_A	A	AAC	2.46144e-09	2	chr6_79030470_81030470	0.0180278	susie
6	79113207	rs9443645	6:79113207_C_T	T	C	8.78884e-10	2	chr6_79030470_81030470	0.0500529	susie
6	79987601	rs4706108	6:79987601_A_G	G	A	2.81214e-16	1	chr6_79030470_81030470	0.0126061	susie
6	80003527	rs10943681	6:80003527_A_C	C	A	1.9886e-16	1	chr6_79030470_81030470	0.0176235	susie
6	80003924	rs12526265	6:80003924_G_T	T	G	1.3962e-16	1	chr6_79030470_81030470	0.0251404	susie
6	80004244	rs2295838	6:80004244_C_T	T	C	1.28961e-16	1	chr6_79030470_81030470	0.0270521	susie
6	80005446	rs9341801	6:80005446_G_A	A	G	1.65184e-16	1	chr6_79030470_81030470	0.0212362	susie
6	80009619	rs3799497	6:80009619_T_C	C	T	1.73585e-16	1	chr6_79030470_81030470	0.0201964	susie
6	80010569	rs1897870	6:80010569_C_T	T	C	1.2951e-16	1	chr6_79030470_81030470	0.0273682	susie
6	80014439	rs2295840	6:80014439_T_C	C	T	1.87449e-16	1	chr6_79030470_81030470	0.018761	susie
6	80021958	rs9341802	6:80021958_A_G	G	A	4.31559e-17	1	chr6_79030470_81030470	0.155721	susie
6	80024167	rs9294168	6:80024167_A_G	G	A	1.79779e-16	1	chr6_79030470_81030470	0.0194214	susie
6	80030470	rs10943682	6:80030470_G_A	A	G	3.1226e-17	1	chr6_79030470_81030470	0.218143	susie
6	80031753	rs9352790	6:80031753_A_G	G	A	1.39615e-16	1	chr6_79030470_81030470	0.0252907	susie
6	80033763	rs75666352	6:80033763_C_CATGTGT	CATGTGT	C	2.41513e-16	1	chr6_79030470_81030470	0.0143963	susie
6	80039062	rs2181070	6:80039062_A_G	G	A	2.02298e-16	1	chr6_79030470_81030470	0.0173188	susie
6	80040376	rs2295841	6:80040376_C_G	G	C	2.78963e-16	1	chr6_79030470_81030470	0.0125087	susie
6	80050155	rs9341803	6:80050155_C_T	T	C	1.72108e-16	1	chr6_79030470_81030470	0.0203803	susie
6	80053082	rs9343961	6:80053082_T_C	C	T	5.58323e-17	1	chr6_79030470_81030470	0.119426	susie
6	80054074	rs6925415	6:80054074_T_C	C	T	1.96402e-16	1	chr6_79030470_81030470	0.0179117	susie
6	80077815	rs4706827	6:80077815_C_T	T	C	2.68229e-16	1	chr6_79030470_81030470	0.0182737	susie
6	80077937	rs1927426	6:80077937_A_T	T	A	1.4755e-16	1	chr6_79030470_81030470	0.035073	susie
6	80078220	rs1927425	6:80078220_T_C	C	T	1.42316e-16	1	chr6_79030470_81030470	0.0363981	susie
6	80078612	rs9343965	6:80078612_A_G	G	A	1.73362e-16	1	chr6_79030470_81030470	0.0296945	susie
6	80080595	chr6:80080595_TAC_T	6:80080595_TAC_T	T	TAC	1.06629e-16	1	chr6_79030470_81030470	0.047912	susie
6	98100103	rs9385269	6:98100103_C_T	T	C	2.93166e-11	1	chr6_97131605_99131605	0.0432306	susie
6	98106018	rs1487441	6:98106018_G_A	A	G	7.92354e-11	1	chr6_97131605_99131605	0.0159153	susie
6	98113873	rs71806471	6:98113873_CAATTT_C	C	CAATTT	7.06424e-11	1	chr6_97131605_99131605	0.0178844	susie
6	98114844	rs9375195	6:98114844_G_A	A	G	4.21672e-11	1	chr6_97131605_99131605	0.0317505	susie
6	98117335	rs1487445	6:98117335_C_T	T	C	4.7791e-11	1	chr6_97131605_99131605	0.0247118	susie
6	98117336	rs1487446	6:98117336_C_T	T	C	1.7776e-11	1	chr6_97131605_99131605	0.0680849	susie
6	98118630	rs77910749	6:98118630_CT_C	C	CT	4.47271e-11	1	chr6_97131605_99131605	0.0263487	susie
6	98124244	rs10457441	6:98124244_T_C	C	T	1.48325e-11	1	chr6_97131605_99131605	0.0870299	susie
6	98125100	rs13208578	6:98125100_C_T	T	C	1.89173e-11	1	chr6_97131605_99131605	0.0691746	susie
6	98126684	rs968050	6:98126684_C_T	T	C	5.91386e-11	1	chr6_97131605_99131605	0.0200513	susie
6	98127850	rs9388171	6:98127850_C_G	G	C	1.79868e-11	1	chr6_97131605_99131605	0.0672417	susie
6	98128347	rs12202969	6:98128347_G_A	A	G	6.37551e-11	1	chr6_97131605_99131605	0.018657	susie
6	98128812	rs1872841	6:98128812_C_A	A	C	2.21421e-11	1	chr6_97131605_99131605	0.0585581	susie
6	98129813	rs9372734	6:98129813_C_T	T	C	5.63451e-11	1	chr6_97131605_99131605	0.0210225	susie
6	98130635	rs9401634	6:98130635_T_C	C	T	1.57846e-11	1	chr6_97131605_99131605	0.0818646	susie
6	98131605	rs12204181	6:98131605_T_C	C	T	1.40908e-11	1	chr6_97131605_99131605	0.0919661	susie
6	98133279	rs143528431	6:98133279_AC_A	A	AC	6.97603e-11	1	chr6_97131605_99131605	0.0172053	susie
6	98133282	rs62422665	6:98133282_G_A	A	G	6.58086e-11	1	chr6_97131605_99131605	0.0181397	susie
6	98135024	rs12206087	6:98135024_G_A	A	G	5.97945e-11	1	chr6_97131605_99131605	0.019851	susie
6	98135611	rs138027849	6:98135611_CAT_C	C	CAT	5.85797e-11	1	chr6_97131605_99131605	0.0202519	susie
6	98140878	rs9375225	6:98140878_G_T	T	G	1.93999e-11	1	chr6_97131605_99131605	0.0665601	susie
6	98143198	rs34645063	6:98143198_CA_C	C	CA	2.25486e-11	1	chr6_97131605_99131605	0.0547204	susie
6	98143746	rs2388334	6:98143746_A_G	G	A	5.80467e-11	1	chr6_97131605_99131605	0.0206323	susie
6	107099066	rs4946810	6:107099066_A_C	C	A	2.56202e-10	1	chr6_106114666_108114666	0.0669075	susie
6	107099312	rs4946811	6:107099312_A_C	C	A	4.63476e-11	1	chr6_106114666_108114666	0.342038	susie
6	107114666	rs372411283	6:107114666_TCCGGCCGCC_T	T	TCCGGCCGCC	3.1052e-11	1	chr6_106114666_108114666	0.501439	susie
6	107121227	rs12208103	6:107121227_C_T	T	C	2.0446e-10	1	chr6_106114666_108114666	0.0829661	susie
6	126337897	rs6919397	6:126337897_T_G	G	T	2.15457e-11	1	chr6_125479998_127479998	0.0118731	susie
6	126339209	rs10641703	6:126339209_T_TAGG	TAGG	T	2.10049e-11	1	chr6_125479998_127479998	0.012165	susie
6	126340008	rs9388486	6:126340008_T_C	C	T	2.17931e-11	1	chr6_125479998_127479998	0.0117441	susie
6	126340712	rs9375435	6:126340712_C_T	T	C	5.76906e-11	1	chr6_125479998_127479998	0.00463343	susie
6	126343187	rs17754780	6:126343187_C_T	T	C	5.53498e-11	1	chr6_125479998_127479998	0.00482039	susie
6	126345270	rs6907898	6:126345270_C_T	T	C	7.64793e-11	1	chr6_125479998_127479998	0.00353991	susie
6	126345679	rs67316676	6:126345679_A_ATAACT	ATAACT	A	6.24672e-11	1	chr6_125479998_127479998	0.0042945	susie
6	126348333	rs9401876	6:126348333_C_A	A	C	5.38244e-11	1	chr6_125479998_127479998	0.00495077	susie
6	126353208	rs2045258	6:126353208_A_G	G	A	5.28493e-11	1	chr6_125479998_127479998	0.00503798	susie
6	126355558	rs34719908	6:126355558_A_AC	AC	A	7.21445e-11	1	chr6_125479998_127479998	0.00374271	susie
6	126357960	rs9491624	6:126357960_A_T	T	A	5.11019e-11	1	chr6_125479998_127479998	0.00520238	susie
6	126359343	rs2326387	6:126359343_G_A	A	G	5.04987e-11	1	chr6_125479998_127479998	0.00526171	susie
6	126360922	rs35634111	6:126360922_AT_A	A	AT	6.31642e-11	1	chr6_125479998_127479998	0.00424923	susie
6	126364681	rs2027299	6:126364681_G_C	C	G	5.48505e-11	1	chr6_125479998_127479998	0.00486229	susie
6	126365367	rs4895807	6:126365367_C_G	G	C	6.42599e-11	1	chr6_125479998_127479998	0.00418003	susie
6	126367442	rs35536837	6:126367442_C_CT	CT	C	6.26189e-11	1	chr6_125479998_127479998	0.00428456	susie
6	126368521	chr6:126368521_C_CT	6:126368521_C_CT	CT	C	5.37761e-11	1	chr6_125479998_127479998	0.00495502	susie
6	126369111	chr6:126369111_AT_A	6:126369111_AT_A	A	AT	4.77584e-11	1	chr6_125479998_127479998	0.00554971	susie
6	126377573	rs9388489	6:126377573_A_G	G	A	7.05634e-11	1	chr6_125479998_127479998	0.00382274	susie
6	126377904	rs67126256	6:126377904_TG_T	T	TG	7.60148e-11	1	chr6_125479998_127479998	0.00356056	susie
6	126378465	chr6:126378465_GT_G	6:126378465_GT_G	G	GT	8.49453e-11	1	chr6_125479998_127479998	0.0032023	susie
6	126380821	rs1361262	6:126380821_T_C	C	T	9.42653e-11	1	chr6_125479998_127479998	0.00289937	susie
6	126386699	chr6:126386699_CT_C	6:126386699_CT_C	C	CT	2.15573e-11	1	chr6_125479998_127479998	0.0118669	susie
6	126391101	rs1578060	6:126391101_G_C	C	G	2.48639e-11	1	chr6_125479998_127479998	0.010354	susie
6	126394213	rs397738122	6:126394213_A_AT	AT	A	2.676e-11	1	chr6_125479998_127479998	0.00965177	susie
6	126405149	rs9398805	6:126405149_C_T	T	C	2.56511e-11	1	chr6_125479998_127479998	0.0100501	susie
6	126406269	rs35640641	6:126406269_A_AC	AC	A	2.87581e-11	1	chr6_125479998_127479998	0.00900995	susie
6	126406762	rs4897178	6:126406762_T_G	G	T	2.83249e-11	1	chr6_125479998_127479998	0.00914158	susie
6	126406784	rs4897179	6:126406784_G_A	A	G	2.82501e-11	1	chr6_125479998_127479998	0.00916469	susie
6	126406804	rs4897180	6:126406804_A_T	T	A	2.71112e-11	1	chr6_125479998_127479998	0.00953224	susie
6	126409397	rs576049	6:126409397_T_G	G	T	3.35793e-11	1	chr6_125479998_127479998	0.00776974	susie
6	126419677	rs34279746	6:126419677_TTA_T	T	TTA	2.46858e-11	1	chr6_125479998_127479998	0.0104253	susie
6	126422941	rs9321065	6:126422941_G_A	A	G	1.94897e-11	1	chr6_125479998_127479998	0.0130675	susie
6	126423930	rs2039735	6:126423930_T_C	C	T	2.92565e-11	1	chr6_125479998_127479998	0.00886322	susie
6	126427347	rs1538172	6:126427347_A_G	G	A	2.52758e-11	1	chr6_125479998_127479998	0.0101927	susie
6	126430775	rs9401881	6:126430775_C_T	T	C	2.5314e-11	1	chr6_125479998_127479998	0.010178	susie
6	126431652	rs4565329	6:126431652_C_T	T	C	2.78343e-11	1	chr6_125479998_127479998	0.00929549	susie
6	126431728	rs1538170	6:126431728_C_T	T	C	2.79658e-11	1	chr6_125479998_127479998	0.00925371	susie
6	126431738	rs1538171	6:126431738_C_G	G	C	2.70496e-11	1	chr6_125479998_127479998	0.00955299	susie
6	126432418	rs4897181	6:126432418_C_T	T	C	2.76246e-11	1	chr6_125479998_127479998	0.00936288	susie
6	126433909	rs9401882	6:126433909_A_G	G	A	3.16371e-11	1	chr6_125479998_127479998	0.00822487	susie
6	126434496	rs4897182	6:126434496_T_G	G	T	2.7976e-11	1	chr6_125479998_127479998	0.00925047	susie
6	126437394	rs9375439	6:126437394_C_G	G	C	3.06117e-11	1	chr6_125479998_127479998	0.00848792	susie
6	126437645	rs9398808	6:126437645_G_T	T	G	2.99369e-11	1	chr6_125479998_127479998	0.00867065	susie
6	126437887	rs9385399	6:126437887_G_T	T	G	3.02627e-11	1	chr6_125479998_127479998	0.00858142	susie
6	126438441	rs1415671	6:126438441_T_G	G	T	2.22865e-11	1	chr6_125479998_127479998	0.0114956	susie
6	126438495	rs35168838	6:126438495_G_GT	GT	G	2.5159e-11	1	chr6_125479998_127479998	0.0102379	susie
6	126439848	rs2184968	6:126439848_T_C	C	T	4.09506e-11	1	chr6_125479998_127479998	0.00642787	susie
6	126440082	rs2152876	6:126440082_G_A	A	G	2.6522e-11	1	chr6_125479998_127479998	0.00973451	susie
6	126443044	rs9385400	6:126443044_T_G	G	T	2.42869e-11	1	chr6_125479998_127479998	0.010589	susie
6	126446365	rs1361107	6:126446365_A_C	C	A	5.09279e-11	1	chr6_125479998_127479998	0.00521936	susie
6	126446454	rs1361108	6:126446454_C_T	T	C	4.24657e-11	1	chr6_125479998_127479998	0.00620863	susie
6	126449878	rs1337735	6:126449878_T_A	A	T	2.38647e-11	1	chr6_125479998_127479998	0.0107679	susie
6	126449997	rs1361109	6:126449997_C_T	T	C	2.27891e-11	1	chr6_125479998_127479998	0.0112531	susie
6	126450541	rs1572569	6:126450541_G_A	A	G	2.34566e-11	1	chr6_125479998_127479998	0.0109469	susie
6	126452341	rs2184967	6:126452341_C_T	T	C	3.99306e-11	1	chr6_125479998_127479998	0.00658463	susie
6	126452434	rs4559102	6:126452434_G_A	A	G	3.5389e-11	1	chr6_125479998_127479998	0.00738971	susie
6	126454948	rs9388494	6:126454948_G_T	T	G	2.28823e-11	1	chr6_125479998_127479998	0.0112093	susie
6	126457454	rs9375441	6:126457454_G_A	A	G	2.91127e-11	1	chr6_125479998_127479998	0.00890503	susie
6	126459070	rs36081436	6:126459070_C_CTT	CTT	C	3.75572e-11	1	chr6_125479998_127479998	0.00698159	susie
6	126460288	rs4895808	6:126460288_C_T	T	C	3.0047e-11	1	chr6_125479998_127479998	0.00864028	susie
6	126461311	rs9388495	6:126461311_G_A	A	G	3.25394e-11	1	chr6_125479998_127479998	0.00800682	susie
6	126463916	rs9388496	6:126463916_A_G	G	A	2.59035e-11	1	chr6_125479998_127479998	0.00995651	susie
6	126466961	rs1844594	6:126466961_G_A	A	G	2.69273e-11	1	chr6_125479998_127479998	0.00959444	susie
6	126467998	rs9398809	6:126467998_C_T	T	C	2.65686e-11	1	chr6_125479998_127479998	0.00971819	susie
6	126468326	rs9385401	6:126468326_C_T	T	C	2.74119e-11	1	chr6_125479998_127479998	0.00943231	susie
6	126475965	rs9401883	6:126475965_A_G	G	A	2.77245e-11	1	chr6_125479998_127479998	0.00933066	susie
6	126479998	rs1159619	6:126479998_C_A	A	C	1.04007e-11	1	chr6_125479998_127479998	0.0238209	susie
6	126481991	rs9375442	6:126481991_A_C	C	A	3.04441e-11	1	chr6_125479998_127479998	0.00853256	susie
6	126484109	rs2050644	6:126484109_A_G	G	A	2.90421e-11	1	chr6_125479998_127479998	0.00892572	susie
6	126485530	rs4422634	6:126485530_T_C	C	T	3.02442e-11	1	chr6_125479998_127479998	0.00858644	susie
6	126487491	rs1120786	6:126487491_T_G	G	T	2.95147e-11	1	chr6_125479998_127479998	0.0087891	susie
6	126488724	rs9372839	6:126488724_G_A	A	G	2.81252e-11	1	chr6_125479998_127479998	0.0092036	susie
6	126490782	rs2326451	6:126490782_A_T	T	A	1.99288e-11	1	chr6_125479998_127479998	0.0127922	susie
6	126494458	rs9398810	6:126494458_C_A	A	C	3.19773e-11	1	chr6_125479998_127479998	0.00814123	susie
6	126498553	rs4418209	6:126498553_T_G	G	T	3.21242e-11	1	chr6_125479998_127479998	0.00810566	susie
6	126501489	rs9372840	6:126501489_A_C	C	A	2.5963e-11	1	chr6_125479998_127479998	0.00993471	susie
6	126504691	rs9401885	6:126504691_C_G	G	C	3.02372e-11	1	chr6_125479998_127479998	0.00858835	susie
6	126504739	rs71672284	6:126504739_ATAATTAT_A	A	ATAATTAT	2.94424e-11	1	chr6_125479998_127479998	0.00880975	susie
6	126505673	rs2130603	6:126505673_A_C	C	A	2.84062e-11	1	chr6_125479998_127479998	0.00911657	susie
6	126508835	rs7738135	6:126508835_G_A	A	G	2.97643e-11	1	chr6_125479998_127479998	0.00871867	susie
6	126509366	rs4053271	6:126509366_T_C	C	T	3.22228e-11	1	chr6_125479998_127479998	0.00808196	susie
6	126512937	rs1490387	6:126512937_C_A	A	C	3.38194e-11	1	chr6_125479998_127479998	0.00771704	susie
6	126513869	rs9375446	6:126513869_G_A	A	G	3.88525e-11	1	chr6_125479998_127479998	0.00675907	susie
6	126514509	rs1490388	6:126514509_C_T	T	C	3.72803e-11	1	chr6_125479998_127479998	0.00703112	susie
6	126516517	rs1907067	6:126516517_A_C	C	A	3.25931e-11	1	chr6_125479998_127479998	0.0079942	susie
6	126517459	rs1602278	6:126517459_A_C	C	A	2.95786e-11	1	chr6_125479998_127479998	0.00877098	susie
6	126530014	rs1490384	6:126530014_C_T	T	C	4.19065e-11	1	chr6_125479998_127479998	0.00628773	susie
6	126535063	rs10717620	6:126535063_TA_T	T	TA	6.23107e-11	1	chr6_125479998_127479998	0.0043048	susie
6	126536785	chr6:126536785_ATG_A	6:126536785_ATG_A	A	ATG	4.34565e-11	1	chr6_125479998_127479998	0.00607334	susie
6	126541409	rs35424995	6:126541409_TTG_T	T	TTG	6.26958e-11	1	chr6_125479998_127479998	0.00427954	susie
6	126544738	rs6925689	6:126544738_T_C	C	T	9.50408e-11	1	chr6_125479998_127479998	0.00287678	susie
6	126544987	rs1155939	6:126544987_C_A	A	C	7.74765e-11	1	chr6_125479998_127479998	0.00349639	susie
6	126545326	rs1155938	6:126545326_C_A	A	C	7.02511e-11	1	chr6_125479998_127479998	0.00383896	susie
6	126546205	rs4380768	6:126546205_G_C	C	G	1.49234e-10	1	chr6_125479998_127479998	0.00187024	susie
6	126547883	rs6921183	6:126547883_A_T	T	A	1.22239e-10	1	chr6_125479998_127479998	0.0022625	susie
6	126552945	rs9375447	6:126552945_A_G	G	A	8.84232e-11	1	chr6_125479998_127479998	0.00308196	susie
6	126554375	rs1490385	6:126554375_C_T	T	C	7.13936e-11	1	chr6_125479998_127479998	0.00378029	susie
6	126555434	rs9388500	6:126555434_C_G	G	C	1.11868e-10	1	chr6_125479998_127479998	0.00246226	susie
6	126556377	rs9401888	6:126556377_A_G	G	A	1.14101e-10	1	chr6_125479998_127479998	0.00241625	susie
6	126559538	rs144742171	6:126559538_TCTC_T	T	TCTC	1.56179e-10	1	chr6_125479998_127479998	0.00179081	susie
6	126560149	rs9401890	6:126560149_A_G	G	A	1.40614e-10	1	chr6_125479998_127479998	0.00197949	susie
6	126561860	rs6931369	6:126561860_C_T	T	C	1.62752e-10	1	chr6_125479998_127479998	0.00172174	susie
6	126565585	rs1387916	6:126565585_G_C	C	G	1.54308e-10	1	chr6_125479998_127479998	0.00181152	susie
6	126567185	rs4629706	6:126567185_A_T	T	A	1.14075e-10	1	chr6_125479998_127479998	0.00241679	susie
6	126570150	rs35799930	6:126570150_CA_C	C	CA	1.51578e-10	1	chr6_125479998_127479998	0.00184263	susie
6	126572989	rs9401891	6:126572989_G_T	T	G	1.46669e-10	1	chr6_125479998_127479998	0.00190144	susie
6	126574222	rs9401892	6:126574222_G_A	A	G	1.45613e-10	1	chr6_125479998_127479998	0.0019146	susie
6	126574961	rs4621655	6:126574961_G_A	A	G	1.62427e-10	1	chr6_125479998_127479998	0.00172503	susie
6	126575022	rs4621656	6:126575022_G_C	C	G	1.61537e-10	1	chr6_125479998_127479998	0.0017341	susie
6	126575081	rs4621657	6:126575081_G_A	A	G	1.60213e-10	1	chr6_125479998_127479998	0.00174776	susie
6	126575636	rs9375448	6:126575636_A_T	T	A	1.9476e-10	1	chr6_125479998_127479998	0.00145072	susie
6	126576681	rs1844593	6:126576681_G_A	A	G	1.7979e-10	1	chr6_125479998_127479998	0.00156574	susie
6	126576823	rs3861455	6:126576823_A_C	C	A	1.70943e-10	1	chr6_125479998_127479998	0.00164295	susie
6	126577395	rs9372841	6:126577395_A_G	G	A	1.30109e-10	1	chr6_125479998_127479998	0.00213172	susie
6	126577514	rs3861456	6:126577514_A_G	G	A	1.30602e-10	1	chr6_125479998_127479998	0.00212404	susie
6	126578120	rs34987743	6:126578120_A_AAGAG	AAGAG	A	1.36495e-10	1	chr6_125479998_127479998	0.00203645	susie
6	126578707	rs4895811	6:126578707_T_A	A	T	1.44029e-10	1	chr6_125479998_127479998	0.00193467	susie
6	126581099	rs3861457	6:126581099_T_C	C	T	1.61749e-10	1	chr6_125479998_127479998	0.00173193	susie
6	126581865	rs9388501	6:126581865_T_C	C	T	1.61285e-10	1	chr6_125479998_127479998	0.00173668	susie
6	126586498	rs9401893	6:126586498_A_G	G	A	1.25633e-10	1	chr6_125479998_127479998	0.00220414	susie
6	126588243	rs9388502	6:126588243_G_A	A	G	1.83261e-10	1	chr6_125479998_127479998	0.00153743	susie
6	126591016	rs3861458	6:126591016_G_A	A	G	1.53004e-10	1	chr6_125479998_127479998	0.00182625	susie
6	126598726	chr6:126598726_AT_A	6:126598726_AT_A	A	AT	7.78105e-11	1	chr6_125479998_127479998	0.00348206	susie
6	126598824	rs9388503	6:126598824_A_G	G	A	1.16445e-10	1	chr6_125479998_127479998	0.00236982	susie
6	126599335	rs9372842	6:126599335_T_C	C	T	9.64522e-11	1	chr6_125479998_127479998	0.00283658	susie
6	126601068	rs1826189	6:126601068_C_T	T	C	1.15425e-10	1	chr6_125479998_127479998	0.0023898	susie
6	126602731	rs9482757	6:126602731_A_C	C	A	1.22032e-10	1	chr6_125479998_127479998	0.00226616	susie
6	126605752	rs12208811	6:126605752_T_G	G	T	1.68183e-10	1	chr6_125479998_127479998	0.00166866	susie
6	126606571	rs7743860	6:126606571_T_G	G	T	1.46585e-10	1	chr6_125479998_127479998	0.00190247	susie
6	126606708	chr6:126606708_GT_G	6:126606708_GT_G	G	GT	1.63345e-10	1	chr6_125479998_127479998	0.00171577	susie
6	126610676	rs4584000	6:126610676_T_C	C	T	1.51968e-10	1	chr6_125479998_127479998	0.00183812	susie
6	126612213	rs6914367	6:126612213_C_T	T	C	1.68149e-10	1	chr6_125479998_127479998	0.00166898	susie
6	126615089	rs7738836	6:126615089_A_G	G	A	1.70652e-10	1	chr6_125479998_127479998	0.00164562	susie
6	126615807	rs4339479	6:126615807_G_A	A	G	1.77838e-10	1	chr6_125479998_127479998	0.00158213	susie
6	126616744	rs4629707	6:126616744_T_C	C	T	1.3088e-10	1	chr6_125479998_127479998	0.00211973	susie
6	126617390	rs4243491	6:126617390_T_C	C	T	1.43987e-10	1	chr6_125479998_127479998	0.00193521	susie
6	126619495	rs9401897	6:126619495_A_G	G	A	1.6308e-10	1	chr6_125479998_127479998	0.00171844	susie
6	126622474	rs9491652	6:126622474_G_C	C	G	1.59218e-10	1	chr6_125479998_127479998	0.00175818	susie
6	126622484	rs9491653	6:126622484_A_G	G	A	1.58251e-10	1	chr6_125479998_127479998	0.00176844	susie
6	126622752	rs13207431	6:126622752_C_T	T	C	1.69008e-10	1	chr6_125479998_127479998	0.00166089	susie
6	126630364	rs1340952	6:126630364_C_T	T	C	1.75798e-10	1	chr6_125479998_127479998	0.00159963	susie
6	126630602	rs1340953	6:126630602_A_G	G	A	1.87071e-10	1	chr6_125479998_127479998	0.00150755	susie
6	126637581	rs1417572	6:126637581_T_C	C	T	1.29799e-10	1	chr6_125479998_127479998	0.00213658	susie
6	126642661	rs9375449	6:126642661_T_C	C	T	1.29118e-10	1	chr6_125479998_127479998	0.00214733	susie
6	126642880	rs1538956	6:126642880_G_T	T	G	1.64743e-10	1	chr6_125479998_127479998	0.00170188	susie
6	126645162	rs4549631	6:126645162_T_C	C	T	1.27419e-10	1	chr6_125479998_127479998	0.00217464	susie
6	126649749	rs9388507	6:126649749_C_A	A	C	1.77311e-10	1	chr6_125479998_127479998	0.00158661	susie
6	126651737	rs3905044	6:126651737_A_G	G	A	1.65279e-10	1	chr6_125479998_127479998	0.00169662	susie
6	126653969	rs6911485	6:126653969_A_G	G	A	1.18609e-10	1	chr6_125479998_127479998	0.00232853	susie
6	126655470	rs6913430	6:126655470_T_G	G	T	1.31839e-10	1	chr6_125479998_127479998	0.00210501	susie
6	126664909	rs34542859	6:126664909_G_GC	GC	G	1.16104e-10	1	chr6_125479998_127479998	0.00237646	susie
6	126665290	rs34588961	6:126665290_AG_A	A	AG	1.5671e-10	1	chr6_125479998_127479998	0.00178502	susie
6	126666067	rs71272313	6:126666067_A_AAAAAT	AAAAAT	A	1.18479e-10	1	chr6_125479998_127479998	0.00233098	susie
6	126668831	rs9388509	6:126668831_G_A	A	G	1.82318e-10	1	chr6_125479998_127479998	0.00154502	susie
6	126669246	rs6918725	6:126669246_T_G	G	T	3.95644e-11	1	chr6_125479998_127479998	0.00664285	susie
6	126671057	rs8180649	6:126671057_T_C	C	T	1.51514e-10	1	chr6_125479998_127479998	0.00184338	susie
6	126673923	rs6925607	6:126673923_C_T	T	C	1.37559e-10	1	chr6_125479998_127479998	0.00202141	susie
6	126676696	rs9398814	6:126676696_A_G	G	A	1.41593e-10	1	chr6_125479998_127479998	0.00196642	susie
6	126677230	rs11154366	6:126677230_C_G	G	C	6.01572e-11	1	chr6_125479998_127479998	0.00445184	susie
6	126677352	rs11154367	6:126677352_T_C	C	T	1.24839e-10	1	chr6_125479998_127479998	0.00221751	susie
6	126678961	rs4316017	6:126678961_T_G	G	T	1.70371e-10	1	chr6_125479998_127479998	0.00164821	susie
6	126679263	rs4473871	6:126679263_G_A	A	G	1.81834e-10	1	chr6_125479998_127479998	0.00154894	susie
6	126682319	rs853961	6:126682319_G_T	T	G	1.84683e-10	1	chr6_125479998_127479998	0.00152614	susie
6	126693938	rs864937	6:126693938_G_A	A	G	1.84429e-10	1	chr6_125479998_127479998	0.00152814	susie
6	126695969	chr6:126695969_CA_C	6:126695969_CA_C	C	CA	1.39563e-10	1	chr6_125479998_127479998	0.00199371	susie
6	126701659	rs864938	6:126701659_A_T	T	A	1.67724e-10	1	chr6_125479998_127479998	0.00167302	susie
6	126702191	rs853986	6:126702191_C_G	G	C	1.5494e-10	1	chr6_125479998_127479998	0.00180447	susie
6	126710076	rs4460221	6:126710076_G_A	A	G	1.83626e-10	1	chr6_125479998_127479998	0.00153452	susie
6	126710863	rs1262542	6:126710863_T_A	A	T	1.86695e-10	1	chr6_125479998_127479998	0.00151045	susie
6	126716091	rs853966	6:126716091_T_G	G	T	1.92068e-10	1	chr6_125479998_127479998	0.00147012	susie
6	126729003	rs146612077	6:126729003_C_CT	CT	C	1.7126e-10	1	chr6_125479998_127479998	0.00164005	susie
6	126730968	rs1313696	6:126730968_A_G	G	A	1.75105e-10	1	chr6_125479998_127479998	0.00160567	susie
6	126736796	rs853979	6:126736796_A_T	T	A	1.5745e-10	1	chr6_125479998_127479998	0.00177702	susie
6	126740173	rs853969	6:126740173_A_G	G	A	1.56511e-10	1	chr6_125479998_127479998	0.00178718	susie
6	126742838	rs853970	6:126742838_A_G	G	A	1.63766e-10	1	chr6_125479998_127479998	0.00171157	susie
6	126743772	rs2793052	6:126743772_T_A	A	T	1.65757e-10	1	chr6_125479998_127479998	0.00169195	susie
6	126743773	rs2793051	6:126743773_C_T	T	C	1.55334e-10	1	chr6_125479998_127479998	0.00180011	susie
6	126745045	rs853971	6:126745045_T_C	C	T	1.65208e-10	1	chr6_125479998_127479998	0.00169731	susie
6	126746658	rs1101556	6:126746658_T_G	G	T	1.51945e-10	1	chr6_125479998_127479998	0.00183839	susie
6	126746851	rs1101557	6:126746851_T_C	C	T	1.71394e-10	1	chr6_125479998_127479998	0.00163882	susie
6	126747148	rs853972	6:126747148_C_G	G	C	1.26048e-10	1	chr6_125479998_127479998	0.00219721	susie
6	126747202	rs853973	6:126747202_A_G	G	A	1.40906e-10	1	chr6_125479998_127479998	0.00197558	susie
6	126749089	rs853975	6:126749089_C_T	T	C	1.75171e-10	1	chr6_125479998_127479998	0.0016051	susie
6	126752653	rs861237	6:126752653_C_T	T	C	1.44481e-10	1	chr6_125479998_127479998	0.00192891	susie
6	126753442	rs1262545	6:126753442_C_T	T	C	1.63322e-10	1	chr6_125479998_127479998	0.00171601	susie
6	126754551	rs979197	6:126754551_C_T	T	C	1.66921e-10	1	chr6_125479998_127479998	0.00168069	susie
6	126756965	rs1262550	6:126756965_A_C	C	A	1.42032e-10	1	chr6_125479998_127479998	0.00196063	susie
6	126757066	rs1262551	6:126757066_C_T	T	C	1.43931e-10	1	chr6_125479998_127479998	0.00193594	susie
6	126757607	rs1262552	6:126757607_C_T	T	C	1.79946e-10	1	chr6_125479998_127479998	0.00156444	susie
6	126757640	rs1262553	6:126757640_T_C	C	T	1.88177e-10	1	chr6_125479998_127479998	0.00149909	susie
6	126759555	rs1015446	6:126759555_G_A	A	G	1.50512e-10	1	chr6_125479998_127479998	0.00185509	susie
6	149576319	rs4039600	6:149576319_A_G	G	A	3.96562e-23	1	chr6_148693334_150693334	0.00599083	susie
6	149600252	rs58189451	6:149600252_G_A	A	G	6.33118e-23	1	chr6_148693334_150693334	0.00364702	susie
6	149608038	rs9404047	6:149608038_C_A	A	C	1.52073e-22	1	chr6_148693334_150693334	0.00159428	susie
6	149613607	rs9377230	6:149613607_T_C	C	T	1.12676e-22	1	chr6_148693334_150693334	0.00220196	susie
6	149616188	rs9404048	6:149616188_C_T	T	C	1.34295e-22	1	chr6_148693334_150693334	0.00186791	susie
6	149616860	rs9767554	6:149616860_T_C	C	T	1.13042e-22	1	chr6_148693334_150693334	0.00219115	susie
6	149616921	rs9766037	6:149616921_A_C	C	A	1.33895e-22	1	chr6_148693334_150693334	0.00187223	susie
6	149617659	rs9379348	6:149617659_A_G	G	A	1.55178e-22	1	chr6_148693334_150693334	0.00163317	susie
6	149617860	rs9406345	6:149617860_T_C	C	T	8.35102e-23	1	chr6_148693334_150693334	0.00284133	susie
6	149617914	rs9406346	6:149617914_T_C	C	T	1.25776e-22	1	chr6_148693334_150693334	0.00198453	susie
6	149617989	rs9379349	6:149617989_A_T	T	A	1.30813e-22	1	chr6_148693334_150693334	0.00191697	susie
6	149618427	rs11155668	6:149618427_G_A	A	G	5.19383e-23	1	chr6_148693334_150693334	0.00446212	susie
6	149618465	rs9505982	6:149618465_G_A	A	G	1.75229e-22	1	chr6_148693334_150693334	0.0014609	susie
6	149618888	rs9485408	6:149618888_T_C	C	T	1.71959e-22	1	chr6_148693334_150693334	0.00148589	susie
6	149619645	rs9322196	6:149619645_T_G	G	T	1.3945e-22	1	chr6_148693334_150693334	0.00180264	susie
6	149620161	rs1080670	6:149620161_C_G	G	C	1.83721e-22	1	chr6_148693334_150693334	0.00139865	susie
6	149620485	rs12193364	6:149620485_T_G	G	T	1.48984e-22	1	chr6_148693334_150693334	0.00169549	susie
6	149622016	rs55993747	6:149622016_A_G	G	A	1.4367e-22	1	chr6_148693334_150693334	0.00174766	susie
6	149622458	rs10782310	6:149622458_A_G	G	A	2.01785e-22	1	chr6_148693334_150693334	0.00128418	susie
6	149622577	rs9322197	6:149622577_C_A	A	C	5.6793e-23	1	chr6_148693334_150693334	0.00424295	susie
6	149622592	rs10782311	6:149622592_A_G	G	A	1.80788e-22	1	chr6_148693334_150693334	0.00141941	susie
6	149622669	rs10782312	6:149622669_G_T	T	G	1.98744e-22	1	chr6_148693334_150693334	0.00130238	susie
6	149622987	rs10782313	6:149622987_T_C	C	T	1.94682e-22	1	chr6_148693334_150693334	0.00132682	susie
6	149623772	rs9322198	6:149623772_T_C	C	T	1.90111e-22	1	chr6_148693334_150693334	0.00135591	susie
6	149625336	rs2064521	6:149625336_G_T	T	G	1.41109e-22	1	chr6_148693334_150693334	0.00178269	susie
6	149626749	rs9322199	6:149626749_T_C	C	T	1.83524e-22	1	chr6_148693334_150693334	0.00140053	susie
6	149628792	rs9717327	6:149628792_C_G	G	C	1.66498e-22	1	chr6_148693334_150693334	0.0015312	susie
6	149628899	rs9505823	6:149628899_A_C	C	A	1.69404e-22	1	chr6_148693334_150693334	0.00150682	susie
6	149628912	rs12191643	6:149628912_C_T	T	C	1.69119e-22	1	chr6_148693334_150693334	0.00150416	susie
6	149630078	rs9322200	6:149630078_G_A	A	G	1.6684e-22	1	chr6_148693334_150693334	0.00152774	susie
6	149631585	rs9766379	6:149631585_C_A	A	C	1.23618e-22	1	chr6_148693334_150693334	0.0020042	susie
6	149631973	rs9689599	6:149631973_A_C	C	A	1.50545e-22	1	chr6_148693334_150693334	0.00167912	susie
6	149632121	rs9688794	6:149632121_C_T	T	C	1.57012e-22	1	chr6_148693334_150693334	0.00161311	susie
6	149632845	rs9800580	6:149632845_C_T	T	C	1.59298e-22	1	chr6_148693334_150693334	0.0015933	susie
6	149633142	rs12662162	6:149633142_C_T	T	C	1.56956e-22	1	chr6_148693334_150693334	0.00161335	susie
6	149633256	rs12662174	6:149633256_C_T	T	C	1.19534e-22	1	chr6_148693334_150693334	0.00207679	susie
6	149633501	rs11155669	6:149633501_T_C	C	T	1.35677e-22	1	chr6_148693334_150693334	0.0018484	susie
6	149633581	rs75735037	6:149633581_AAGTT_A	A	AAGTT	1.08891e-22	1	chr6_148693334_150693334	0.00221855	susie
6	149633663	rs9505824	6:149633663_A_G	G	A	1.45465e-22	1	chr6_148693334_150693334	0.00173259	susie
6	149633832	rs12201033	6:149633832_C_T	T	C	7.30053e-23	1	chr6_148693334_150693334	0.00322723	susie
6	149633912	rs9505826	6:149633912_A_G	G	A	1.73321e-22	1	chr6_148693334_150693334	0.00147458	susie
6	149634142	rs7381555	6:149634142_G_A	A	G	1.48131e-22	1	chr6_148693334_150693334	0.00170375	susie
6	149634204	rs9800603	6:149634204_C_T	T	C	1.48069e-22	1	chr6_148693334_150693334	0.0016995	susie
6	149634464	rs9800686	6:149634464_A_C	C	A	8.05711e-23	1	chr6_148693334_150693334	0.00294101	susie
6	149635330	rs55849538	6:149635330_T_C	C	T	8.94791e-23	1	chr6_148693334_150693334	0.0026801	susie
6	149635657	rs56091542	6:149635657_C_T	T	C	1.41236e-22	1	chr6_148693334_150693334	0.0017743	susie
6	149636047	rs9322204	6:149636047_A_C	C	A	1.67318e-22	1	chr6_148693334_150693334	0.00152212	susie
6	149636471	rs77680487	6:149636471_A_AT	AT	A	1.90861e-22	1	chr6_148693334_150693334	0.00135059	susie
6	149636726	rs9406286	6:149636726_T_C	C	T	1.7415e-22	1	chr6_148693334_150693334	0.00146919	susie
6	149637048	rs9766886	6:149637048_T_C	C	T	1.846e-22	1	chr6_148693334_150693334	0.00139305	susie
6	149637911	rs9688858	6:149637911_C_A	A	C	5.2416e-23	1	chr6_148693334_150693334	0.00457367	susie
6	149637924	rs9688861	6:149637924_G_T	T	G	1.3046e-22	1	chr6_148693334_150693334	0.00191505	susie
6	149639034	rs9379314	6:149639034_T_C	C	T	1.86078e-22	1	chr6_148693334_150693334	0.00138117	susie
6	149639648	rs9689084	6:149639648_G_A	A	G	1.43223e-22	1	chr6_148693334_150693334	0.00175451	susie
6	149640116	rs7740278	6:149640116_C_T	T	C	1.87792e-22	1	chr6_148693334_150693334	0.0013695	susie
6	149640416	rs62439811	6:149640416_C_T	T	C	6.86112e-23	1	chr6_148693334_150693334	0.00341844	susie
6	149641317	rs9285522	6:149641317_C_T	T	C	1.59055e-22	1	chr6_148693334_150693334	0.00159012	susie
6	149641427	rs9285523	6:149641427_A_C	C	A	1.73883e-22	1	chr6_148693334_150693334	0.00146964	susie
6	149641481	rs9322206	6:149641481_T_C	C	T	5.54681e-23	1	chr6_148693334_150693334	0.00433512	susie
6	149641947	rs12206402	6:149641947_G_C	C	G	7.33523e-23	1	chr6_148693334_150693334	0.00321121	susie
6	149642969	rs57938011	6:149642969_T_A	A	T	7.99305e-23	1	chr6_148693334_150693334	0.00295996	susie
6	149644487	rs12174716	6:149644487_C_T	T	C	1.26181e-22	1	chr6_148693334_150693334	0.00197632	susie
6	149644604	rs9800614	6:149644604_G_A	A	G	1.74587e-22	1	chr6_148693334_150693334	0.00146374	susie
6	149644992	rs11155670	6:149644992_C_G	G	C	1.51784e-22	1	chr6_148693334_150693334	0.00166002	susie
6	149652628	rs12523793	6:149652628_G_A	A	G	1.98242e-22	1	chr6_148693334_150693334	0.00125697	susie
6	149655662	rs9689716	6:149655662_G_A	A	G	8.67365e-23	1	chr6_148693334_150693334	0.00279568	susie
6	149655935	rs9689723	6:149655935_C_A	A	C	9.27015e-23	1	chr6_148693334_150693334	0.00262676	susie
6	149656666	rs12183664	6:149656666_G_A	A	G	8.26568e-23	1	chr6_148693334_150693334	0.00292196	susie
6	149657185	rs9322207	6:149657185_G_A	A	G	8.90754e-23	1	chr6_148693334_150693334	0.00272612	susie
6	149657419	rs9968911	6:149657419_A_T	T	A	8.5299e-23	1	chr6_148693334_150693334	0.00284091	susie
6	149657633	rs9688750	6:149657633_T_C	C	T	2.05455e-23	1	chr6_148693334_150693334	0.0112066	susie
6	149658547	rs9322208	6:149658547_A_T	T	A	8.5564e-23	1	chr6_148693334_150693334	0.00282833	susie
6	149659317	rs9393132	6:149659317_A_C	C	A	5.86037e-23	1	chr6_148693334_150693334	0.00404509	susie
6	149659591	rs9767105	6:149659591_A_G	G	A	9.61671e-23	1	chr6_148693334_150693334	0.00253002	susie
6	149660323	rs9767123	6:149660323_A_G	G	A	8.88661e-23	1	chr6_148693334_150693334	0.00273084	susie
6	149661281	rs9800736	6:149661281_A_G	G	A	8.25624e-23	1	chr6_148693334_150693334	0.00292434	susie
6	149662080	rs3924871	6:149662080_G_A	A	G	9.45232e-23	1	chr6_148693334_150693334	0.00257897	susie
6	149662982	rs11155672	6:149662982_A_G	G	A	8.94027e-23	1	chr6_148693334_150693334	0.00271088	susie
6	149664079	rs12175504	6:149664079_T_G	G	T	3.16289e-23	1	chr6_148693334_150693334	0.007395	susie
6	149664340	rs57215159	6:149664340_T_TGAG	TGAG	T	1.01577e-22	1	chr6_148693334_150693334	0.00241041	susie
6	149667929	rs35961297	6:149667929_T_C	C	T	7.51669e-23	1	chr6_148693334_150693334	0.00319833	susie
6	149668635	rs35830138	6:149668635_T_C	C	T	8.33791e-23	1	chr6_148693334_150693334	0.00290299	susie
6	149669173	rs62439836	6:149669173_A_G	G	A	7.14442e-23	1	chr6_148693334_150693334	0.00336233	susie
6	149669447	rs4869812	6:149669447_A_G	G	A	7.33171e-23	1	chr6_148693334_150693334	0.00328002	susie
6	149670380	rs62439837	6:149670380_G_T	T	G	2.97305e-23	1	chr6_148693334_150693334	0.00758265	susie
6	149670625	rs35443312	6:149670625_T_C	C	T	2.15597e-23	1	chr6_148693334_150693334	0.0107015	susie
6	149671122	chr6:149671122_TTTTG_T	6:149671122_TTTTG_T	T	TTTTG	8.4699e-23	1	chr6_148693334_150693334	0.0028607	susie
6	149671172	rs34157004	6:149671172_A_G	G	A	9.12282e-23	1	chr6_148693334_150693334	0.00266649	susie
6	149671240	rs35763894	6:149671240_C_T	T	C	8.04228e-23	1	chr6_148693334_150693334	0.00300308	susie
6	149671572	rs4870267	6:149671572_C_G	G	C	9.47177e-23	1	chr6_148693334_150693334	0.00257439	susie
6	149671999	rs66516768	6:149671999_C_T	T	C	6.40726e-23	1	chr6_148693334_150693334	0.00371475	susie
6	149672905	rs9767727	6:149672905_T_C	C	T	6.8679e-23	1	chr6_148693334_150693334	0.00349043	susie
6	149674639	rs62439840	6:149674639_G_A	A	G	3.70594e-23	1	chr6_148693334_150693334	0.00613435	susie
6	149675588	rs35967444	6:149675588_G_A	A	G	8.92661e-23	1	chr6_148693334_150693334	0.00272181	susie
6	149675705	rs34337297	6:149675705_T_C	C	T	1.7937e-23	1	chr6_148693334_150693334	0.0127833	susie
6	149675847	rs62439842	6:149675847_G_A	A	G	8.0154e-23	1	chr6_148693334_150693334	0.0030097	susie
6	149676521	rs62439843	6:149676521_T_C	C	T	1.8428e-23	1	chr6_148693334_150693334	0.0124544	susie
6	149677147	rs34765844	6:149677147_A_AAAAC	AAAAC	A	1.72882e-23	1	chr6_148693334_150693334	0.0132496	susie
6	149677438	rs35031906	6:149677438_T_C	C	T	2.10547e-23	1	chr6_148693334_150693334	0.0109527	susie
6	149677587	rs9393175	6:149677587_A_G	G	A	3.14431e-23	1	chr6_148693334_150693334	0.0071854	susie
6	149678086	rs4380763	6:149678086_A_G	G	A	7.22033e-23	1	chr6_148693334_150693334	0.0033272	susie
6	149679506	rs7752594	6:149679506_G_C	C	G	8.1519e-23	1	chr6_148693334_150693334	0.00296517	susie
6	149681766	rs7767622	6:149681766_T_C	C	T	7.49322e-23	1	chr6_148693334_150693334	0.00321125	susie
6	149682090	rs10539404	6:149682090_GAC_G	G	GAC	2.07713e-23	1	chr6_148693334_150693334	0.0107185	susie
6	149682891	rs4421206	6:149682891_A_C	C	A	8.78134e-23	1	chr6_148693334_150693334	0.00276537	susie
6	149683643	rs3798761	6:149683643_A_G	G	A	6.8637e-23	1	chr6_148693334_150693334	0.00348932	susie
6	149685803	chr6:149685803_CA_C	6:149685803_CA_C	C	CA	9.59728e-23	1	chr6_148693334_150693334	0.00254156	susie
6	149688122	rs9505967	6:149688122_G_C	C	G	6.01188e-23	1	chr6_148693334_150693334	0.0039465	susie
6	149688459	rs4870388	6:149688459_C_T	T	C	8.56908e-23	1	chr6_148693334_150693334	0.00282836	susie
6	149690150	rs7753812	6:149690150_C_T	T	C	1.76892e-23	1	chr6_148693334_150693334	0.012954	susie
6	149691226	rs9322209	6:149691226_T_C	C	T	7.94644e-23	1	chr6_148693334_150693334	0.0030374	susie
6	149692821	rs9393173	6:149692821_C_T	T	C	5.76523e-23	1	chr6_148693334_150693334	0.00410629	susie
6	149693334	rs12195866	6:149693334_A_G	G	A	1.31484e-23	1	chr6_148693334_150693334	0.0172716	susie
6	149693894	rs7754399	6:149693894_A_T	T	A	3.31184e-23	1	chr6_148693334_150693334	0.00683325	susie
6	149694122	rs9285524	6:149694122_G_A	A	G	1.84734e-23	1	chr6_148693334_150693334	0.0124229	susie
6	149695440	rs9322210	6:149695440_G_A	A	G	8.17212e-23	1	chr6_148693334_150693334	0.00295426	susie
6	149696642	rs4354168	6:149696642_C_T	T	C	8.32498e-23	1	chr6_148693334_150693334	0.00290716	susie
6	149698239	chr6:149698239_CTT_C	6:149698239_CTT_C	C	CTT	5.81257e-23	1	chr6_148693334_150693334	0.00408794	susie
6	149699058	chr6:149699058_CA_C	6:149699058_CA_C	C	CA	9.69626e-23	1	chr6_148693334_150693334	0.00251735	susie
6	149699417	rs4870493	6:149699417_G_T	T	G	7.33816e-23	1	chr6_148693334_150693334	0.00327167	susie
6	149700161	rs4455682	6:149700161_C_T	T	C	7.49332e-23	1	chr6_148693334_150693334	0.00321173	susie
6	149700741	rs10715683	6:149700741_AT_A	A	AT	7.7696e-23	1	chr6_148693334_150693334	0.00310289	susie
6	149702212	rs4870509	6:149702212_C_G	G	C	3.37428e-23	1	chr6_148693334_150693334	0.00671221	susie
6	149702517	rs7450246	6:149702517_C_T	T	C	6.36114e-23	1	chr6_148693334_150693334	0.00374061	susie
6	149702732	rs9505983	6:149702732_T_C	C	T	1.92761e-23	1	chr6_148693334_150693334	0.0119256	susie
6	149702964	rs10872643	6:149702964_T_C	C	T	7.0948e-23	1	chr6_148693334_150693334	0.00338302	susie
6	149703986	rs9322214	6:149703986_C_T	T	C	3.47684e-23	1	chr6_148693334_150693334	0.00652143	susie
6	149704493	chr6:149704493_G_GT	6:149704493_G_GT	GT	G	2.354e-23	1	chr6_148693334_150693334	0.0095097	susie
6	149705060	rs6913486	6:149705060_T_C	C	T	3.27202e-23	1	chr6_148693334_150693334	0.00691385	susie
6	149711111	rs11155674	6:149711111_T_C	C	T	8.17913e-23	1	chr6_148693334_150693334	0.00295573	susie
6	149711896	rs1934534	6:149711896_T_C	C	T	1.86764e-22	1	chr6_148693334_150693334	0.00138346	susie
6	149712355	rs9383812	6:149712355_C_T	T	C	6.18448e-23	1	chr6_148693334_150693334	0.00384259	susie
6	149713919	rs12200670	6:149713919_C_T	T	C	5.34076e-23	1	chr6_148693334_150693334	0.00442052	susie
6	149714640	rs2185352	6:149714640_T_G	G	T	8.21294e-23	1	chr6_148693334_150693334	0.00294439	susie
6	149716268	rs9383844	6:149716268_T_C	C	T	6.39747e-23	1	chr6_148693334_150693334	0.00372046	susie
6	149716436	rs4870529	6:149716436_A_G	G	A	7.61519e-23	1	chr6_148693334_150693334	0.00316324	susie
6	149716807	rs9767309	6:149716807_A_G	G	A	7.61519e-23	1	chr6_148693334_150693334	0.00316324	susie
6	149718012	rs12174349	6:149718012_G_A	A	G	7.73151e-23	1	chr6_148693334_150693334	0.00311435	susie
6	149718157	rs9767113	6:149718157_T_C	C	T	3.8726e-23	1	chr6_148693334_150693334	0.00587863	susie
6	149718225	rs2297932	6:149718225_C_G	G	C	8.64704e-23	1	chr6_148693334_150693334	0.0028033	susie
6	149718360	rs2297930	6:149718360_T_C	C	T	1.28896e-22	1	chr6_148693334_150693334	0.001929	susie
6	149720309	rs12203703	6:149720309_G_A	A	G	4.44124e-23	1	chr6_148693334_150693334	0.00526214	susie
6	149721079	rs17745062	6:149721079_T_A	A	T	7.07589e-23	1	chr6_148693334_150693334	0.00338653	susie
6	149721194	rs62441279	6:149721194_G_A	A	G	8.41255e-23	1	chr6_148693334_150693334	0.00287462	susie
6	149724357	rs35217409	6:149724357_TG_T	T	TG	9.50345e-23	1	chr6_148693334_150693334	0.00253102	susie
6	149724442	rs4038372	6:149724442_T_TTAAC	TTAAC	T	8.91367e-23	1	chr6_148693334_150693334	0.00267992	susie
6	149725083	rs9479094	6:149725083_C_T	T	C	1.37918e-22	1	chr6_148693334_150693334	0.0018079	susie
6	149725375	rs9322215	6:149725375_T_C	C	T	2.92702e-23	1	chr6_148693334_150693334	0.00795438	susie
6	149729434	rs9478291	6:149729434_A_G	G	A	9.31124e-23	1	chr6_148693334_150693334	0.00260853	susie
6	149729540	rs12526675	6:149729540_C_A	A	C	4.49234e-23	1	chr6_148693334_150693334	0.00509421	susie
6	149730977	rs9688350	6:149730977_A_T	T	A	4.67875e-23	1	chr6_148693334_150693334	0.00490172	susie
6	149733680	rs9688699	6:149733680_A_G	G	A	6.29083e-23	1	chr6_148693334_150693334	0.00369625	susie
6	149734502	rs9767652	6:149734502_A_T	T	A	5.8274e-23	1	chr6_148693334_150693334	0.00397563	susie
6	149735527	rs10782314	6:149735527_C_T	T	C	5.27753e-23	1	chr6_148693334_150693334	0.00437515	susie
6	149737177	rs9689340	6:149737177_G_A	A	G	1.15961e-22	1	chr6_148693334_150693334	0.00211518	susie
6	149737690	rs12178310	6:149737690_A_G	G	A	1.33443e-22	1	chr6_148693334_150693334	0.00185812	susie
6	149739108	rs9479494	6:149739108_A_G	G	A	1.33658e-22	1	chr6_148693334_150693334	0.0018553	susie
6	149739347	rs56397000	6:149739347_C_T	T	C	1.34012e-22	1	chr6_148693334_150693334	0.00184758	susie
6	149739647	rs12660304	6:149739647_T_C	C	T	1.36944e-22	1	chr6_148693334_150693334	0.00181021	susie
6	149740350	rs9800806	6:149740350_G_T	T	G	1.34628e-22	1	chr6_148693334_150693334	0.0018429	susie
6	149740561	rs12111376	6:149740561_G_A	A	G	1.28006e-22	1	chr6_148693334_150693334	0.00193123	susie
6	149740655	rs9688517	6:149740655_T_C	C	T	1.30909e-22	1	chr6_148693334_150693334	0.00189138	susie
6	149740720	rs9689702	6:149740720_G_A	A	G	1.33921e-22	1	chr6_148693334_150693334	0.00184816	susie
6	149741819	rs10872644	6:149741819_T_C	C	T	9.81119e-23	1	chr6_148693334_150693334	0.0024754	susie
6	149742840	rs10872645	6:149742840_G_A	A	G	3.86282e-23	1	chr6_148693334_150693334	0.00607348	susie
6	149743093	rs10782315	6:149743093_T_C	C	T	1.35975e-22	1	chr6_148693334_150693334	0.00182225	susie
6	149743841	rs1572229	6:149743841_T_A	A	T	1.46243e-22	1	chr6_148693334_150693334	0.00170575	susie
6	149744922	rs9322217	6:149744922_A_T	T	A	9.42904e-23	1	chr6_148693334_150693334	0.00257	susie
6	149745206	rs12211511	6:149745206_G_C	C	G	3.11408e-23	1	chr6_148693334_150693334	0.0074721	susie
6	149745332	rs60424881	6:149745332_G_C	C	G	7.74684e-23	1	chr6_148693334_150693334	0.00302439	susie
6	149746539	rs10872646	6:149746539_A_G	G	A	1.82946e-22	1	chr6_148693334_150693334	0.00138997	susie
6	149748255	rs3763161	6:149748255_G_C	C	G	1.03804e-22	1	chr6_148693334_150693334	0.00229605	susie
6	149749393	rs11155676	6:149749393_C_G	G	C	1.95249e-22	1	chr6_148693334_150693334	0.00130793	susie
6	149750892	rs12528279	6:149750892_A_C	C	A	1.53143e-22	1	chr6_148693334_150693334	0.00163572	susie
6	149751359	rs9479810	6:149751359_C_T	T	C	5.75832e-23	1	chr6_148693334_150693334	0.00414446	susie
6	149752755	rs10782316	6:149752755_A_C	C	A	1.878e-22	1	chr6_148693334_150693334	0.00135678	susie
6	149753369	rs66542243	6:149753369_AT_A	A	AT	1.92118e-22	1	chr6_148693334_150693334	0.00132929	susie
6	149754137	rs10782318	6:149754137_T_C	C	T	1.15082e-22	1	chr6_148693334_150693334	0.00208471	susie
6	149755099	rs75359067	6:149755099_A_AAGGGAC	AAGGGAC	A	1.77735e-22	1	chr6_148693334_150693334	0.00142656	susie
6	149756283	rs3039628	6:149756283_T_TTTCTAA	TTTCTAA	T	6.04843e-23	1	chr6_148693334_150693334	0.00395419	susie
6	149758385	rs59820011	6:149758385_AT_A	A	AT	1.54959e-22	1	chr6_148693334_150693334	0.0016162	susie
6	149758502	rs9480009	6:149758502_A_G	G	A	1.46392e-22	1	chr6_148693334_150693334	0.00170513	susie
6	149758739	rs10747276	6:149758739_G_A	A	G	1.81221e-22	1	chr6_148693334_150693334	0.00139877	susie
6	149759454	rs10872649	6:149759454_T_G	G	T	1.94017e-22	1	chr6_148693334_150693334	0.00131702	susie
6	149760331	rs2065663	6:149760331_A_G	G	A	1.03787e-22	1	chr6_148693334_150693334	0.00229626	susie
6	149760959	rs10872650	6:149760959_A_G	G	A	2.00306e-22	1	chr6_148693334_150693334	0.00127939	susie
6	149761375	rs12205092	6:149761375_G_T	T	G	1.04456e-22	1	chr6_148693334_150693334	0.00228214	susie
6	149763351	rs12175575	6:149763351_G_A	A	G	1.20964e-22	1	chr6_148693334_150693334	0.0020584	susie
6	149763714	rs4869966	6:149763714_A_G	G	A	6.47871e-23	1	chr6_148693334_150693334	0.00370444	susie
6	149764529	rs4642491	6:149764529_A_C	C	A	6.13844e-23	1	chr6_148693334_150693334	0.00389942	susie
6	149764913	rs9767192	6:149764913_T_C	C	T	6.71313e-23	1	chr6_148693334_150693334	0.0035808	susie
6	149766383	rs1112730	6:149766383_G_A	A	G	7.51394e-23	1	chr6_148693334_150693334	0.00322067	susie
6	149766491	rs1112729	6:149766491_C_A	A	C	6.15797e-23	1	chr6_148693334_150693334	0.00388728	susie
6	149767481	rs10452626	6:149767481_T_C	C	T	5.85669e-23	1	chr6_148693334_150693334	0.00407722	susie
6	149767547	rs62441303	6:149767547_A_G	G	A	6.17292e-23	1	chr6_148693334_150693334	0.00387831	susie
6	149767816	rs12213779	6:149767816_T_C	C	T	6.21685e-23	1	chr6_148693334_150693334	0.00385318	susie
6	149768013	rs74888188	6:149768013_T_TA	TA	T	6.54463e-23	1	chr6_148693334_150693334	0.00367138	susie
6	149768273	rs10872651	6:149768273_A_T	T	A	1.14696e-22	1	chr6_148693334_150693334	0.0020916	susie
6	149769680	rs9765929	6:149769680_T_C	C	T	5.88536e-23	1	chr6_148693334_150693334	0.00405883	susie
6	149770637	rs9689694	6:149770637_C_T	T	C	1.47509e-22	1	chr6_148693334_150693334	0.0017043	susie
6	149770776	rs9688867	6:149770776_A_G	G	A	4.93701e-23	1	chr6_148693334_150693334	0.00479089	susie
6	149771673	rs9766214	6:149771673_T_C	C	T	6.20787e-23	1	chr6_148693334_150693334	0.00385788	susie
6	149772542	rs3805748	6:149772542_C_T	T	C	5.69319e-23	1	chr6_148693334_150693334	0.00418451	susie
6	149772546	rs3805749	6:149772546_C_T	T	C	1.13427e-22	1	chr6_148693334_150693334	0.00211306	susie
6	149772832	rs11155681	6:149772832_G_A	A	G	5.67021e-23	1	chr6_148693334_150693334	0.00420666	susie
6	149772845	rs11155682	6:149772845_G_A	A	G	4.63502e-23	1	chr6_148693334_150693334	0.00509833	susie
6	149773519	rs9765965	6:149773519_C_T	T	C	6.28364e-23	1	chr6_148693334_150693334	0.00381335	susie
6	149773578	rs9766444	6:149773578_T_C	C	T	6.2938e-23	1	chr6_148693334_150693334	0.00380744	susie
6	149774257	rs9765861	6:149774257_T_C	C	T	7.36606e-23	1	chr6_148693334_150693334	0.00326827	susie
6	149774301	rs9767310	6:149774301_G_A	A	G	6.41703e-23	1	chr6_148693334_150693334	0.00373781	susie
6	149775136	rs10457850	6:149775136_G_C	C	G	6.8009e-23	1	chr6_148693334_150693334	0.00353609	susie
6	149775216	rs10457851	6:149775216_T_A	A	T	6.62751e-23	1	chr6_148693334_150693334	0.00362475	susie
6	149775255	rs9505972	6:149775255_A_C	C	A	1.11718e-22	1	chr6_148693334_150693334	0.0021427	susie
6	149775303	rs10872652	6:149775303_C_T	T	C	6.55323e-23	1	chr6_148693334_150693334	0.00366378	susie
6	149775882	rs12525871	6:149775882_A_G	G	A	5.83174e-23	1	chr6_148693334_150693334	0.0040897	susie
6	149776207	rs17672976	6:149776207_T_A	A	T	6.81181e-23	1	chr6_148693334_150693334	0.00353125	susie
6	149776681	rs2184369	6:149776681_G_A	A	G	7.59515e-23	1	chr6_148693334_150693334	0.00318434	susie
6	149777465	rs3039620	6:149777465_T_TAAATG	TAAATG	T	7.80635e-23	1	chr6_148693334_150693334	0.00310373	susie
6	149777561	rs2342861	6:149777561_C_T	T	C	7.17925e-23	1	chr6_148693334_150693334	0.0033595	susie
6	149777641	rs2342860	6:149777641_T_C	C	T	7.20237e-23	1	chr6_148693334_150693334	0.00334911	susie
6	149778389	rs7744015	6:149778389_C_T	T	C	7.61247e-23	1	chr6_148693334_150693334	0.00317816	susie
6	149778907	rs10872653	6:149778907_A_C	C	A	8.69664e-23	1	chr6_148693334_150693334	0.00280187	susie
6	149779294	rs9505974	6:149779294_C_T	T	C	8.47856e-23	1	chr6_148693334_150693334	0.00285543	susie
6	149779341	rs11155683	6:149779341_T_C	C	T	9.11908e-23	1	chr6_148693334_150693334	0.0026801	susie
6	149779576	rs56374774	6:149779576_G_A	A	G	7.65804e-23	1	chr6_148693334_150693334	0.00315987	susie
6	149779669	rs55763431	6:149779669_G_A	A	G	7.77e-23	1	chr6_148693334_150693334	0.00311674	susie
6	149780563	rs9689036	6:149780563_T_C	C	T	7.79862e-23	1	chr6_148693334_150693334	0.00308934	susie
6	149780867	rs9372044	6:149780867_G_A	A	G	7.90289e-23	1	chr6_148693334_150693334	0.00306701	susie
6	149781361	rs9505975	6:149781361_G_A	A	G	7.81121e-23	1	chr6_148693334_150693334	0.00308462	susie
6	149781442	rs12179031	6:149781442_G_A	A	G	7.90926e-23	1	chr6_148693334_150693334	0.00306467	susie
6	149781649	rs11155685	6:149781649_A_C	C	A	7.71362e-23	1	chr6_148693334_150693334	0.00313863	susie
6	149782183	rs9322218	6:149782183_A_G	G	A	7.83643e-23	1	chr6_148693334_150693334	0.00307524	susie
6	149782263	rs9322219	6:149782263_C_T	T	C	9.24752e-23	1	chr6_148693334_150693334	0.00263022	susie
6	149782897	rs9322220	6:149782897_G_C	C	G	8.99059e-23	1	chr6_148693334_150693334	0.00270581	susie
6	149783124	rs10214845	6:149783124_A_G	G	A	9.55952e-23	1	chr6_148693334_150693334	0.00255309	susie
6	149783321	rs9322221	6:149783321_C_T	T	C	9.13148e-23	1	chr6_148693334_150693334	0.00266554	susie
6	149783553	rs9767122	6:149783553_T_G	G	T	1.0566e-22	1	chr6_148693334_150693334	0.00232369	susie
6	149783956	rs1413654	6:149783956_G_A	A	G	9.81588e-23	1	chr6_148693334_150693334	0.00249054	susie
6	149784836	rs9766525	6:149784836_T_G	G	T	7.24575e-23	1	chr6_148693334_150693334	0.00329967	susie
6	149787615	rs9688803	6:149787615_G_A	A	G	9.40638e-23	1	chr6_148693334_150693334	0.00259238	susie
6	149787823	chr6:149787823_CTG_C	6:149787823_CTG_C	C	CTG	8.79868e-23	1	chr6_148693334_150693334	0.00276003	susie
6	149787920	rs9688809	6:149787920_C_T	T	C	9.26501e-23	1	chr6_148693334_150693334	0.00262954	susie
6	149787970	rs9689242	6:149787970_T_C	C	T	9.1984e-23	1	chr6_148693334_150693334	0.00264748	susie
6	149788074	rs9688897	6:149788074_C_T	T	C	8.79307e-23	1	chr6_148693334_150693334	0.00276228	susie
6	149788159	rs9688902	6:149788159_C_T	T	C	6.70398e-23	1	chr6_148693334_150693334	0.00355632	susie
6	149788479	rs9767077	6:149788479_T_A	A	T	9.44506e-23	1	chr6_148693334_150693334	0.00258238	susie
6	149788941	rs9688938	6:149788941_G_A	A	G	9.26501e-23	1	chr6_148693334_150693334	0.00262954	susie
6	149788977	rs9688940	6:149788977_G_A	A	G	9.26501e-23	1	chr6_148693334_150693334	0.00262954	susie
6	149789350	rs9689447	6:149789350_T_A	A	T	7.97886e-23	1	chr6_148693334_150693334	0.00303926	susie
6	149789486	rs9689025	6:149789486_C_T	T	C	7.69848e-23	1	chr6_148693334_150693334	0.00312734	susie
6	149789721	rs10544441	6:149789721_TAA_T	T	TAA	7.97275e-23	1	chr6_148693334_150693334	0.00304128	susie
6	149791033	rs3828700	6:149791033_C_G	G	C	1.15655e-22	1	chr6_148693334_150693334	0.00214388	susie
6	149791063	rs3828701	6:149791063_C_T	T	C	1.04614e-22	1	chr6_148693334_150693334	0.00235346	susie
6	149791065	rs3805750	6:149791065_G_A	A	G	1.03862e-22	1	chr6_148693334_150693334	0.00236985	susie
6	149791193	rs3805751	6:149791193_G_A	A	G	6.96761e-23	1	chr6_148693334_150693334	0.00345187	susie
6	149791861	rs9689269	6:149791861_G_A	A	G	7.1554e-23	1	chr6_148693334_150693334	0.00336902	susie
6	149792658	rs62441335	6:149792658_G_A	A	G	9.39031e-23	1	chr6_148693334_150693334	0.00260679	susie
6	149792666	rs13215691	6:149792666_T_C	C	T	8.85995e-23	1	chr6_148693334_150693334	0.00274077	susie
6	149793470	rs12182220	6:149793470_C_T	T	C	8.30954e-23	1	chr6_148693334_150693334	0.00292576	susie
6	149793609	rs4816	6:149793609_G_A	A	G	1.38941e-22	1	chr6_148693334_150693334	0.00180848	susie
6	149794670	rs111719245	6:149794670_AT_A	A	AT	8.35678e-23	1	chr6_148693334_150693334	0.00291043	susie
6	149795490	rs3805752	6:149795490_C_T	T	C	1.47373e-22	1	chr6_148693334_150693334	0.00165763	susie
6	149795662	rs3805753	6:149795662_C_T	T	C	7.49519e-23	1	chr6_148693334_150693334	0.00322622	susie
6	149796825	rs2342859	6:149796825_G_T	T	G	1.11738e-22	1	chr6_148693334_150693334	0.00221495	susie
6	149798205	rs5880851	6:149798205_T_TA	TA	T	7.98173e-23	1	chr6_148693334_150693334	0.00303958	susie
6	149798774	rs952166	6:149798774_A_T	T	A	8.37758e-23	1	chr6_148693334_150693334	0.00290394	susie
6	149798900	rs952165	6:149798900_T_C	C	T	8.4658e-23	1	chr6_148693334_150693334	0.00287536	susie
6	149799444	rs10872656	6:149799444_A_C	C	A	8.13668e-23	1	chr6_148693334_150693334	0.00298173	susie
6	149801253	rs9285525	6:149801253_C_G	G	C	8.98643e-23	1	chr6_148693334_150693334	0.00271795	susie
6	149801509	rs9322223	6:149801509_G_A	A	G	8.00206e-23	1	chr6_148693334_150693334	0.00301594	susie
6	149802883	rs4870015	6:149802883_G_A	A	G	8.2837e-23	1	chr6_148693334_150693334	0.00293552	susie
6	149803077	rs9689190	6:149803077_A_C	C	A	1.42348e-22	1	chr6_148693334_150693334	0.00176122	susie
6	149803147	rs9688412	6:149803147_G_A	A	G	8.28302e-23	1	chr6_148693334_150693334	0.00293531	susie
6	149806304	rs6914319	6:149806304_G_A	A	G	1.27359e-22	1	chr6_148693334_150693334	0.00195887	susie
6	149807037	rs2095375	6:149807037_C_A	A	C	1.15216e-22	1	chr6_148693334_150693334	0.00215024	susie
6	149808187	rs4869730	6:149808187_A_G	G	A	1.06057e-22	1	chr6_148693334_150693334	0.00232096	susie
6	149808470	rs11155689	6:149808470_T_C	C	T	1.12758e-22	1	chr6_148693334_150693334	0.0021943	susie
6	149809506	rs2151913	6:149809506_C_T	T	C	1.10045e-22	1	chr6_148693334_150693334	0.00224197	susie
6	149809537	rs2342857	6:149809537_G_A	A	G	1.19545e-22	1	chr6_148693334_150693334	0.00207744	susie
6	149809701	rs933055	6:149809701_A_G	G	A	1.15401e-22	1	chr6_148693334_150693334	0.00214701	susie
6	149810072	rs4869731	6:149810072_T_C	C	T	1.25643e-22	1	chr6_148693334_150693334	0.00198316	susie
6	149810956	rs7818	6:149810956_A_G	G	A	1.20216e-22	1	chr6_148693334_150693334	0.00206657	susie
6	149811183	rs4552	6:149811183_A_T	T	A	1.21185e-22	1	chr6_148693334_150693334	0.00205115	susie
6	149812052	rs9397022	6:149812052_C_T	T	C	1.1805e-22	1	chr6_148693334_150693334	0.00209095	susie
6	149812465	rs9397357	6:149812465_G_A	A	G	1.10614e-22	1	chr6_148693334_150693334	0.0022221	susie
6	149812818	rs9383843	6:149812818_C_A	A	C	1.2323e-22	1	chr6_148693334_150693334	0.00201937	susie
6	149812859	rs11968921	6:149812859_A_G	G	A	1.24922e-22	1	chr6_148693334_150693334	0.00198915	susie
6	149813260	chr6:149813260_ATGTGTGTGTGTG_A	6:149813260_ATGTGTGTGTGTG_A	A	ATGTGTGTGTGTG	1.19803e-22	1	chr6_148693334_150693334	0.00207309	susie
6	149813857	rs17673294	6:149813857_G_A	A	G	1.23026e-22	1	chr6_148693334_150693334	0.00202239	susie
6	149814388	rs4870019	6:149814388_C_T	T	C	1.39271e-22	1	chr6_148693334_150693334	0.00180229	susie
6	149814464	rs4870020	6:149814464_A_G	G	A	1.3673e-22	1	chr6_148693334_150693334	0.00183332	susie
6	149816620	rs2880435	6:149816620_C_T	T	C	8.65271e-23	1	chr6_148693334_150693334	0.00281184	susie
6	149817267	rs12210605	6:149817267_A_G	G	A	1.58792e-22	1	chr6_148693334_150693334	0.00154529	susie
6	149817526	rs9371199	6:149817526_A_T	T	A	1.65242e-22	1	chr6_148693334_150693334	0.00148983	susie
6	149817598	rs6936395	6:149817598_A_G	G	A	8.28654e-23	1	chr6_148693334_150693334	0.00292858	susie
6	149817967	rs61239127	6:149817967_T_TA	TA	T	9.92628e-23	1	chr6_148693334_150693334	0.00246997	susie
6	149818093	rs6899661	6:149818093_T_C	C	T	8.38054e-23	1	chr6_148693334_150693334	0.00289682	susie
6	149819674	rs3763162	6:149819674_C_T	T	C	8.94573e-23	1	chr6_148693334_150693334	0.00272391	susie
6	149819770	rs3763163	6:149819770_G_T	T	G	7.27521e-23	1	chr6_148693334_150693334	0.00329486	susie
6	149820395	rs14314	6:149820395_A_C	C	A	6.05889e-23	1	chr6_148693334_150693334	0.00394147	susie
6	149820396	rs58791549	6:149820396_C_CT	CT	C	6.65172e-23	1	chr6_148693334_150693334	0.00358665	susie
6	149821815	rs1413655	6:149821815_A_G	G	A	1.38559e-22	1	chr6_148693334_150693334	0.00181692	susie
6	149821978	rs6420132	6:149821978_C_T	T	C	1.33649e-22	1	chr6_148693334_150693334	0.00188727	susie
6	149822501	chr6:149822501_TAAAAAAAAAA_T	6:149822501_TAAAAAAAAAA_T	T	TAAAAAAAAAA	1.54301e-22	1	chr6_148693334_150693334	0.00164334	susie
6	149822743	rs9383546	6:149822743_T_A	A	T	1.35494e-22	1	chr6_148693334_150693334	0.00185222	susie
6	149825080	rs9478848	6:149825080_G_T	T	G	1.1315e-22	1	chr6_148693334_150693334	0.00219341	susie
6	149825485	rs1889473	6:149825485_C_G	G	C	1.58336e-22	1	chr6_148693334_150693334	0.00160406	susie
6	149826604	rs3215954	6:149826604_C_CG	CG	C	1.26767e-22	1	chr6_148693334_150693334	0.00197608	susie
6	164043017	rs425618	6:164043017_A_G	G	A	8.80948e-09	1	chr6_163082870_165082870	0.0356028	susie
6	164044517	chr6:164044517_G_GA	6:164044517_G_GA	GA	G	8.746e-09	1	chr6_163082870_165082870	0.0358437	susie
6	164045566	rs444865	6:164045566_C_T	T	C	1.20286e-08	1	chr6_163082870_165082870	0.0265796	susie
6	164047740	rs376791	6:164047740_T_G	G	T	8.09237e-09	1	chr6_163082870_165082870	0.0385589	susie
6	164057884	rs395843	6:164057884_T_C	C	T	7.90132e-09	1	chr6_163082870_165082870	0.0394345	susie
6	164059282	rs406530	6:164059282_T_A	A	T	1.1306e-08	1	chr6_163082870_165082870	0.0281702	susie
6	164059727	rs448879	6:164059727_C_T	T	C	1.0803e-08	1	chr6_163082870_165082870	0.0293991	susie
6	164064605	rs4509096	6:164064605_C_T	T	C	6.28168e-09	1	chr6_163082870_165082870	0.0489146	susie
6	164066652	rs393083	6:164066652_G_A	A	G	6.38772e-09	1	chr6_163082870_165082870	0.0481504	susie
6	164068410	rs206691	6:164068410_C_T	T	C	3.62438e-09	1	chr6_163082870_165082870	0.0820945	susie
6	164068829	rs109231	6:164068829_T_G	G	T	4.91552e-09	1	chr6_163082870_165082870	0.0616096	susie
6	164069477	rs206693	6:164069477_C_A	A	C	6.52504e-09	1	chr6_163082870_165082870	0.0471945	susie
6	164070022	rs206694	6:164070022_T_C	C	T	6.00211e-09	1	chr6_163082870_165082870	0.0510527	susie
6	164070212	rs206695	6:164070212_A_G	G	A	8.50717e-09	1	chr6_163082870_165082870	0.0367807	susie
6	164071737	rs206697	6:164071737_T_C	C	T	6.8711e-09	1	chr6_163082870_165082870	0.0449563	susie
6	164078013	rs11449263	6:164078013_A_AC	AC	A	6.83759e-09	1	chr6_163082870_165082870	0.0451623	susie
6	164078387	rs4709822	6:164078387_G_A	A	G	1.07257e-08	1	chr6_163082870_165082870	0.0295891	susie
6	164079260	rs206723	6:164079260_G_A	A	G	7.92855e-09	1	chr6_163082870_165082870	0.0392967	susie
6	164079612	rs206726	6:164079612_G_T	T	G	9.20301e-09	1	chr6_163082870_165082870	0.0341622	susie
6	164080016	rs206728	6:164080016_A_C	C	A	9.13805e-09	1	chr6_163082870_165082870	0.03439	susie
6	164081603	rs206730	6:164081603_C_T	T	C	7.95153e-09	1	chr6_163082870_165082870	0.039189	susie
6	164082870	rs206733	6:164082870_T_C	C	T	3.40744e-09	1	chr6_163082870_165082870	0.0861316	susie
6	170245418	rs6456189	6:170245418_C_T	T	C	9.19538e-10	1	chr6_169245418_171245418	0.936368	susie
6	170245577	rs6913966	6:170245577_G_T	T	G	3.9517e-08	1	chr6_169245418_171245418	0.0151001	susie
7	17645605	rs544390534	7:17645605_C_T	T	C	1.07384e-08	2	chr7_16687521_18687521	0.0591132	susie
7	17685466	rs11764211	7:17685466_G_A	A	G	1.02757e-07	1	chr7_16687521_18687521	0.1637	susie
7	17685780	rs6952767	7:17685780_C_G	G	C	9.95887e-08	1	chr7_16687521_18687521	0.169203	susie
7	17685790	rs6953026	7:17685790_G_A	A	G	1.12726e-07	1	chr7_16687521_18687521	0.149661	susie
7	17686056	rs11765014	7:17686056_C_T	T	C	1.19382e-07	1	chr7_16687521_18687521	0.141814	susie
7	17687024	rs4719517	7:17687024_C_G	G	C	7.7934e-08	1	chr7_16687521_18687521	0.212632	susie
7	17687521	rs569955378	7:17687521_C_T	T	C	7.94346e-10	2	chr7_16687521_18687521	0.933106	susie
7	17687570	rs6959663	7:17687570_G_A	A	G	1.23577e-07	1	chr7_16687521_18687521	0.133826	susie
7	46573483	rs6463335	7:46573483_G_C	C	G	5.84439e-10	1	chr7_45601975_47601975	0.0358329	susie
7	46577178	rs6959696	7:46577178_G_A	A	G	6.18449e-10	1	chr7_45601975_47601975	0.0339574	susie
7	46577901	rs12540933	7:46577901_C_T	T	C	8.65951e-10	1	chr7_45601975_47601975	0.0246615	susie
7	46577928	rs6964695	7:46577928_G_A	A	G	8.32577e-10	1	chr7_45601975_47601975	0.0255998	susie
7	46578017	rs6964853	7:46578017_G_A	A	G	5.33338e-10	1	chr7_45601975_47601975	0.0390889	susie
7	46580547	rs7784776	7:46580547_A_G	G	A	5.97203e-10	1	chr7_45601975_47601975	0.0351046	susie
7	46580714	rs17172722	7:46580714_C_T	T	C	7.9858e-10	1	chr7_45601975_47601975	0.0266342	susie
7	46590756	rs11769224	7:46590756_A_C	C	A	2.19715e-10	1	chr7_45601975_47601975	0.0908526	susie
7	46591004	rs11762530	7:46591004_G_C	C	G	1.99338e-10	1	chr7_45601975_47601975	0.0996682	susie
7	46592679	rs2217619	7:46592679_C_T	T	C	2.41054e-10	1	chr7_45601975_47601975	0.0831834	susie
7	46593971	rs6955889	7:46593971_G_A	A	G	4.67451e-10	1	chr7_45601975_47601975	0.0443092	susie
7	46594303	rs12669747	7:46594303_G_T	T	G	2.59578e-10	1	chr7_45601975_47601975	0.0775261	susie
7	46595000	rs2345701	7:46595000_C_G	G	C	4.27035e-10	1	chr7_45601975_47601975	0.0482873	susie
7	46597651	rs12673771	7:46597651_T_C	C	T	1.00369e-09	1	chr7_45601975_47601975	0.0214349	susie
7	46601302	rs6968945	7:46601302_C_T	T	C	1.63974e-10	1	chr7_45601975_47601975	0.120025	susie
7	46601975	rs55807228	7:46601975_A_C	C	A	1.24544e-10	1	chr7_45601975_47601975	0.155947	susie
7	50867679	rs55853103	7:50867679_C_T	T	C	4.80308e-07	1	chr7_49874232_51874232	0.00277428	susie
7	50873776	rs11769643	7:50873776_G_A	A	G	1.68309e-07	1	chr7_49874232_51874232	0.00577812	susie
7	50874048	rs34174508	7:50874048_A_G	G	A	1.37834e-08	1	chr7_49874232_51874232	0.0611671	susie
7	50874232	rs4947968	7:50874232_T_C	C	T	1.37727e-08	1	chr7_49874232_51874232	0.0611999	susie
7	50874536	rs4947970	7:50874536_T_C	C	T	1.77733e-07	1	chr7_49874232_51874232	0.00550491	susie
7	50874571	rs71265024	7:50874571_C_CTGGA	CTGGA	C	1.80149e-07	1	chr7_49874232_51874232	0.00543833	susie
7	50875749	rs2216815	7:50875749_C_A	A	C	1.94097e-07	1	chr7_49874232_51874232	0.00508142	susie
7	50878520	rs55720394	7:50878520_A_G	G	A	1.97177e-07	1	chr7_49874232_51874232	0.0050099	susie
7	50879135	rs2329555	7:50879135_G_C	C	G	2.05986e-07	1	chr7_49874232_51874232	0.00481922	susie
7	50879708	rs7792463	7:50879708_T_A	A	T	1.63274e-07	1	chr7_49874232_51874232	0.00592931	susie
7	50880125	rs34790261	7:50880125_T_C	C	T	3.69341e-07	1	chr7_49874232_51874232	0.0034915	susie
7	50880612	rs4947981	7:50880612_A_G	G	A	2.0647e-07	1	chr7_49874232_51874232	0.00480913	susie
7	50880967	rs28633916	7:50880967_A_G	G	A	2.00817e-07	1	chr7_49874232_51874232	0.00492803	susie
7	50881158	rs10249897	7:50881158_C_A	A	C	2.03982e-07	1	chr7_49874232_51874232	0.00486223	susie
7	50881203	rs10249917	7:50881203_C_T	T	C	1.65132e-07	1	chr7_49874232_51874232	0.00586913	susie
7	50881375	rs6964785	7:50881375_A_G	G	A	2.94916e-07	1	chr7_49874232_51874232	0.00349604	susie
7	50881531	rs6964994	7:50881531_A_C	C	A	1.54431e-07	1	chr7_49874232_51874232	0.00623557	susie
7	50885924	rs11509225	7:50885924_G_A	A	G	3.38763e-07	1	chr7_49874232_51874232	0.0037727	susie
7	50889204	rs13233520	7:50889204_A_T	T	A	3.6578e-07	1	chr7_49874232_51874232	0.00352085	susie
7	50889592	rs9692034	7:50889592_T_G	G	T	2.02589e-07	1	chr7_49874232_51874232	0.0048885	susie
7	50890362	rs7784871	7:50890362_T_A	A	T	2.36947e-07	1	chr7_49874232_51874232	0.00424775	susie
7	50891401	rs4266601	7:50891401_G_A	A	G	1.96552e-07	1	chr7_49874232_51874232	0.0050225	susie
7	50891445	rs11770866	7:50891445_C_T	T	C	1.93977e-07	1	chr7_49874232_51874232	0.00508523	susie
7	50893606	rs11536638	7:50893606_C_A	A	C	2.11467e-07	1	chr7_49874232_51874232	0.00470261	susie
7	50896260	rs12718987	7:50896260_G_C	C	G	3.09815e-07	1	chr7_49874232_51874232	0.00408422	susie
7	50898140	rs6976357	7:50898140_G_T	T	G	1.9546e-07	1	chr7_49874232_51874232	0.00504862	susie
7	50898703	rs2329559	7:50898703_T_A	A	T	1.15271e-07	1	chr7_49874232_51874232	0.00812109	susie
7	50898754	chr7:50898754_CA_C	7:50898754_CA_C	C	CA	1.30166e-07	1	chr7_49874232_51874232	0.00728715	susie
7	50899040	rs55694818	7:50899040_T_C	C	T	2.55258e-07	1	chr7_49874232_51874232	0.00485493	susie
7	50906025	rs4948024	7:50906025_T_G	G	T	1.99142e-07	1	chr7_49874232_51874232	0.00499787	susie
7	50906089	rs12718990	7:50906089_A_G	G	A	2.16364e-07	1	chr7_49874232_51874232	0.00566837	susie
7	50909215	rs71540279	7:50909215_T_C	C	T	2.7117e-07	1	chr7_49874232_51874232	0.00462712	susie
7	50911535	rs6942429	7:50911535_G_C	C	G	2.18418e-07	1	chr7_49874232_51874232	0.00459844	susie
7	50912040	rs7794941	7:50912040_C_A	A	C	4.49835e-08	1	chr7_49874232_51874232	0.0199068	susie
7	50912641	rs6947872	7:50912641_G_A	A	G	2.92199e-07	1	chr7_49874232_51874232	0.00354613	susie
7	50914438	rs11451455	7:50914438_T_TA	TA	T	6.43699e-08	1	chr7_49874232_51874232	0.0162067	susie
7	50914829	rs10486745	7:50914829_C_T	T	C	2.14374e-07	1	chr7_49874232_51874232	0.00571583	susie
7	50915187	rs10250209	7:50915187_A_G	G	A	2.98757e-07	1	chr7_49874232_51874232	0.00347448	susie
7	50916540	rs7800732	7:50916540_T_C	C	T	2.71877e-07	1	chr7_49874232_51874232	0.0037797	susie
7	50917521	rs6968511	7:50917521_A_G	G	A	1.93326e-08	1	chr7_49874232_51874232	0.0429978	susie
7	50917570	rs12718991	7:50917570_G_A	A	G	1.9898e-07	1	chr7_49874232_51874232	0.00609501	susie
7	50918320	rs17725573	7:50918320_C_G	G	C	2.43302e-07	1	chr7_49874232_51874232	0.00508271	susie
7	50919108	rs34907829	7:50919108_AT_A	A	AT	1.98993e-08	1	chr7_49874232_51874232	0.0418765	susie
7	50919306	rs11980778	7:50919306_A_C	C	A	1.74846e-08	1	chr7_49874232_51874232	0.0471565	susie
7	50919779	rs10486747	7:50919779_G_C	C	G	1.93031e-08	1	chr7_49874232_51874232	0.0430594	susie
7	50919984	rs55782034	7:50919984_CCAGG_C	C	CCAGG	1.6887e-08	1	chr7_49874232_51874232	0.0486463	susie
7	50919989	rs55905592	7:50919989_G_T	T	G	1.91005e-08	1	chr7_49874232_51874232	0.0434704	susie
7	50920019	rs17725609	7:50920019_G_A	A	G	2.32744e-08	1	chr7_49874232_51874232	0.0379957	susie
7	50920783	rs34996868	7:50920783_C_T	T	C	4.67014e-08	1	chr7_49874232_51874232	0.0192652	susie
7	50921205	rs11982677	7:50921205_A_G	G	A	4.28391e-08	1	chr7_49874232_51874232	0.0208499	susie
7	50925780	rs4446688	7:50925780_A_T	T	A	3.43207e-07	1	chr7_49874232_51874232	0.0037527	susie
7	50927410	rs985339	7:50927410_T_C	C	T	7.8193e-08	1	chr7_49874232_51874232	0.0119866	susie
7	50927881	rs9642409	7:50927881_T_C	C	T	6.5138e-08	1	chr7_49874232_51874232	0.0141453	susie
7	50928377	rs7794123	7:50928377_A_G	G	A	6.64562e-08	1	chr7_49874232_51874232	0.0138885	susie
7	50929294	rs34522932	7:50929294_G_C	C	G	3.81504e-08	1	chr7_49874232_51874232	0.0230828	susie
7	50930485	rs34709117	7:50930485_T_C	C	T	3.83995e-07	1	chr7_49874232_51874232	0.00339396	susie
7	50931507	rs2214654	7:50931507_G_T	T	G	3.89132e-07	1	chr7_49874232_51874232	0.00274417	susie
7	50931626	rs13235836	7:50931626_T_A	A	T	2.90052e-07	1	chr7_49874232_51874232	0.00436565	susie
7	50931662	rs12531763	7:50931662_C_A	A	C	4.01373e-08	1	chr7_49874232_51874232	0.0220289	susie
7	50933107	rs11526296	7:50933107_G_A	A	G	3.87373e-08	1	chr7_49874232_51874232	0.022758	susie
7	50935596	rs11973328	7:50935596_T_G	G	T	4.70673e-08	1	chr7_49874232_51874232	0.0190409	susie
7	50936046	rs61471556	7:50936046_A_G	G	A	5.18056e-08	1	chr7_49874232_51874232	0.0174359	susie
7	50936419	rs71540281	7:50936419_C_T	T	C	3.38847e-07	1	chr7_49874232_51874232	0.00379505	susie
7	50936483	rs60065994	7:50936483_G_GGTCA	GGTCA	G	5.56958e-08	1	chr7_49874232_51874232	0.0163121	susie
7	50936845	rs12718995	7:50936845_A_T	T	A	5.33326e-08	1	chr7_49874232_51874232	0.0169814	susie
7	50936969	rs35502224	7:50936969_A_AC	AC	A	4.77913e-08	1	chr7_49874232_51874232	0.0187718	susie
7	50937822	rs4947522	7:50937822_C_T	T	C	3.60713e-07	1	chr7_49874232_51874232	0.0029337	susie
7	50940055	rs13222301	7:50940055_T_G	G	T	1.18835e-07	1	chr7_49874232_51874232	0.00817356	susie
7	50942193	rs12533749	7:50942193_G_T	T	G	4.78162e-08	1	chr7_49874232_51874232	0.0188261	susie
7	50942784	rs11238407	7:50942784_G_A	A	G	6.41474e-08	1	chr7_49874232_51874232	0.0143714	susie
7	50943627	rs13309489	7:50943627_C_A	A	C	3.75336e-07	1	chr7_49874232_51874232	0.0034716	susie
7	50944161	rs60617249	7:50944161_A_G	G	A	8.70387e-08	1	chr7_49874232_51874232	0.0108845	susie
7	95061527	rs2078882	7:95061527_A_G	G	A	2.11775e-13	1	chr7_94125673_96125673	0.00373633	susie
7	95064658	rs739504	7:95064658_T_C	C	T	8.20484e-14	1	chr7_94125673_96125673	0.00896276	susie
7	95090756	rs6977114	7:95090756_T_C	C	T	1.44282e-13	1	chr7_94125673_96125673	0.00530067	susie
7	95122718	rs916703	7:95122718_C_T	T	C	1.67046e-14	1	chr7_94125673_96125673	0.0483167	susie
7	95125673	rs9649194	7:95125673_G_T	T	G	8.10296e-16	1	chr7_94125673_96125673	0.887808	susie
9	8626831	rs12115364	9:8626831_C_A	A	C	3.33322e-16	2	chr9_7738089_9738089	0.280724	susie
9	8630084	rs1337805	9:8630084_C_G	G	C	1.28318e-15	2	chr9_7738089_9738089	0.0604066	susie
9	8634437	rs59292968	9:8634437_G_A	A	G	3.34911e-16	2	chr9_7738089_9738089	0.244093	susie
9	8634595	rs72698256	9:8634595_T_C	C	T	2.58376e-16	2	chr9_7738089_9738089	0.179275	susie
9	8635810	rs1512381	9:8635810_T_C	C	T	5.34881e-16	2	chr9_7738089_9738089	0.0846691	susie
9	8673884	rs10122820	9:8673884_C_T	T	C	4.59626e-15	2	chr9_7738089_9738089	0.0189446	susie
9	8690011	rs7041517	9:8690011_G_A	A	G	1.17226e-14	2	chr9_7738089_9738089	0.0093555	susie
9	8690094	rs7042493	9:8690094_C_T	T	C	5.97006e-15	2	chr9_7738089_9738089	0.00791393	susie
9	8690155	rs7030931	9:8690155_T_A	A	T	5.64361e-15	2	chr9_7738089_9738089	0.00817359	susie
9	8690782	rs59461546	9:8690782_T_C	C	T	6.25271e-15	2	chr9_7738089_9738089	0.00751915	susie
9	8690873	rs60000844	9:8690873_C_T	T	C	1.37516e-14	2	chr9_7738089_9738089	0.00815461	susie
9	8691200	rs57325817	9:8691200_C_T	T	C	1.34277e-14	2	chr9_7738089_9738089	0.00820389	susie
9	8691488	chr9:8691488_GA_G	9:8691488_GA_G	G	GA	1.38794e-14	2	chr9_7738089_9738089	0.00812219	susie
9	8692558	rs7040154	9:8692558_T_C	C	T	1.22939e-14	2	chr9_7738089_9738089	0.00867126	susie
9	8693517	rs1434264	9:8693517_G_A	A	G	8.5693e-15	2	chr9_7738089_9738089	0.00559896	susie
9	8694330	rs10125358	9:8694330_G_A	A	G	9.23895e-15	2	chr9_7738089_9738089	0.0115316	susie
9	8737944	rs60101037	9:8737944_C_CGGCTCT	CGGCTCT	C	7.198e-16	1	chr9_7738089_9738089	0.105141	susie
9	8738089	rs7858097	9:8738089_A_T	T	A	2.19336e-17	1	chr9_7738089_9738089	0.587842	susie
9	8739061	rs10465099	9:8739061_C_T	T	C	1.50419e-14	1	chr9_7738089_9738089	0.0104428	susie
9	8739669	rs60482751	9:8739669_G_C	C	G	6.74018e-15	1	chr9_7738089_9738089	0.0214713	susie
9	8739852	rs57136740	9:8739852_A_T	T	A	1.067e-14	1	chr9_7738089_9738089	0.0142528	susie
9	8740371	rs7848017	9:8740371_T_C	C	T	3.22929e-15	1	chr9_7738089_9738089	0.109403	susie
9	8740451	rs10465033	9:8740451_G_C	C	G	1.24795e-14	1	chr9_7738089_9738089	0.0411066	susie
9	8744642	rs72702318	9:8744642_C_G	G	C	7.20817e-14	1	chr9_7738089_9738089	0.0207241	susie
9	8744818	rs55714349	9:8744818_G_A	A	G	3.89188e-14	1	chr9_7738089_9738089	0.0326966	susie
9	8751985	rs10977277	9:8751985_G_A	A	G	1.2471e-13	1	chr9_7738089_9738089	0.0122744	susie
9	21554458	rs10738594	9:21554458_C_T	T	C	2.70151e-57	1	chr9_20576592_22576592	0.0111649	susie
9	21555446	rs10757225	9:21555446_G_T	T	G	1.58079e-57	1	chr9_20576592_22576592	0.0189246	susie
9	21557407	rs4141712	9:21557407_A_C	C	A	1.14095e-57	1	chr9_20576592_22576592	0.0259266	susie
9	21559962	rs10118880	9:21559962_G_A	A	G	6.44963e-59	1	chr9_20576592_22576592	0.408383	susie
9	21565675	rs7033598	9:21565675_C_T	T	C	1.6648e-57	1	chr9_20576592_22576592	0.0180118	susie
9	21576592	rs9298817	9:21576592_A_C	C	A	5.96563e-59	1	chr9_20576592_22576592	0.477695	susie
9	73888148	rs10781159	9:73888148_C_T	T	C	3.80766e-13	1	chr9_72978095_74978095	0.0777011	susie
9	73978095	rs10781177	9:73978095_C_T	T	C	6.87835e-14	1	chr9_72978095_74978095	0.443643	susie
9	73985218	rs11143745	9:73985218_C_T	T	C	1.47127e-13	1	chr9_72978095_74978095	0.224598	susie
9	74007152	rs11143754	9:74007152_C_A	A	C	1.23343e-13	1	chr9_72978095_74978095	0.25418	susie
9	137321795	rs11534411	9:137321795_G_A	A	G	6.28953e-15	1	chr9_136379941_138379941	0.985047	susie
9	137357006	rs73581580	9:137357006_G_A	A	G	1.90782e-14	2	chr9_136379941_138379941	0.0864908	susie
9	137362737	rs28458909	9:137362737_C_T	T	C	5.5764e-15	2	chr9_136379941_138379941	0.221708	susie
9	137363960	rs28780988	9:137363960_C_A	A	C	1.22628e-14	2	chr9_136379941_138379941	0.113099	susie
9	137364350	rs113727800	9:137364350_G_A	A	G	1.13609e-14	2	chr9_136379941_138379941	0.123168	susie
9	137364616	chr9:137364616_T_TA	9:137364616_T_TA	TA	T	2.3928e-14	2	chr9_136379941_138379941	0.0685987	susie
9	137365480	rs73583505	9:137365480_C_T	T	C	1.23398e-14	2	chr9_136379941_138379941	0.111268	susie
9	137365814	rs111163099	9:137365814_T_G	G	T	1.34207e-14	2	chr9_136379941_138379941	0.106139	susie
9	137367972	rs11507683	9:137367972_C_T	T	C	1.33751e-14	2	chr9_136379941_138379941	0.10835	susie
9	137371330	rs77641763	9:137371330_C_T	T	C	2.81363e-14	2	chr9_136379941_138379941	0.0570268	susie
9	137373258	rs59889670	9:137373258_AGAGGGTGAAGCCACGGGCT_A	A	AGAGGGTGAAGCCACGGGCT	1.31559e-14	3	chr9_136379941_138379941	0.067652	susie
9	137373290	rs55798053	9:137373290_T_C	C	T	1.28282e-14	3	chr9_136379941_138379941	0.0693444	susie
9	137379803	rs11516132	9:137379803_A_G	G	A	3.10624e-15	3	chr9_136379941_138379941	0.232845	susie
9	137379941	rs11522291	9:137379941_G_A	A	G	2.86006e-15	3	chr9_136379941_138379941	0.24569	susie
9	137380007	rs11516133	9:137380007_C_T	T	C	4.01216e-15	3	chr9_136379941_138379941	0.179224	susie
9	137380163	rs11522292	9:137380163_C_T	T	C	4.15842e-15	3	chr9_136379941_138379941	0.156971	susie
10	13444746	rs2105255	10:13444746_T_C	C	T	1.62554e-07	1	chr10_12462471_14462471	0.0154836	susie
10	13444901	rs2095984	10:13444901_G_A	A	G	1.36639e-07	1	chr10_12462471_14462471	0.0181797	susie
10	13445027	rs2095983	10:13445027_C_T	T	C	1.21773e-07	1	chr10_12462471_14462471	0.0203265	susie
10	13449574	rs4750359	10:13449574_G_A	A	G	2.39383e-07	1	chr10_12462471_14462471	0.0108714	susie
10	13456264	rs7909665	10:13456264_T_C	C	T	2.80671e-07	1	chr10_12462471_14462471	0.009376	susie
10	13459415	rs1340261	10:13459415_C_T	T	C	1.47539e-07	1	chr10_12462471_14462471	0.0169996	susie
10	13462399	rs7905057	10:13462399_T_C	C	T	1.23159e-07	1	chr10_12462471_14462471	0.0201044	susie
10	13462471	rs10796082	10:13462471_A_G	G	A	2.97126e-08	1	chr10_12462471_14462471	0.0590688	susie
10	13463194	rs11341078	10:13463194_TA_T	T	TA	1.41446e-07	1	chr10_12462471_14462471	0.0176437	susie
10	13464414	rs4750363	10:13464414_C_A	A	C	1.52187e-07	1	chr10_12462471_14462471	0.016494	susie
10	13464516	rs7894679	10:13464516_C_T	T	C	1.65378e-07	1	chr10_12462471_14462471	0.0152782	susie
10	13465384	rs10796083	10:13465384_T_C	C	T	4.35249e-08	1	chr10_12462471_14462471	0.0414399	susie
10	13465429	rs10796084	10:13465429_G_A	A	G	1.72617e-07	1	chr10_12462471_14462471	0.0146589	susie
10	13465432	rs10906378	10:13465432_C_T	T	C	7.10722e-08	1	chr10_12462471_14462471	0.0264594	susie
10	13465884	chr10:13465884_CGT_C	10:13465884_CGT_C	C	CGT	1.57727e-07	1	chr10_12462471_14462471	0.0159576	susie
10	13466295	rs10906379	10:13466295_T_C	C	T	1.97868e-07	1	chr10_12462471_14462471	0.0129286	susie
10	13466357	rs10906380	10:13466357_T_C	C	T	1.93068e-07	1	chr10_12462471_14462471	0.0132242	susie
10	13467083	rs4750365	10:13467083_G_A	A	G	1.56919e-07	1	chr10_12462471_14462471	0.0161106	susie
10	13467708	rs2185407	10:13467708_T_C	C	T	2.07073e-07	1	chr10_12462471_14462471	0.0123915	susie
10	13467987	rs946858	10:13467987_T_G	G	T	2.73791e-07	1	chr10_12462471_14462471	0.00962677	susie
10	13469130	rs2153442	10:13469130_G_A	A	G	9.20243e-08	1	chr10_12462471_14462471	0.0209168	susie
10	13469365	rs757021057	10:13469365_C_CA	CA	C	2.6527e-07	1	chr10_12462471_14462471	0.00987271	susie
10	13469365	rs5783325	10:13469365_CA_C	C	CA	2.88746e-07	1	chr10_12462471_14462471	0.00913619	susie
10	13469579	rs2012759	10:13469579_T_C	C	T	1.70548e-07	1	chr10_12462471_14462471	0.0148826	susie
10	13469986	rs4748035	10:13469986_T_C	C	T	1.054e-07	1	chr10_12462471_14462471	0.0184243	susie
10	13470223	rs4748036	10:13470223_T_C	C	T	1.11182e-07	1	chr10_12462471_14462471	0.0175447	susie
10	13471430	rs10508461	10:13471430_A_G	G	A	9.26435e-08	1	chr10_12462471_14462471	0.0207212	susie
10	13472181	rs7922196	10:13472181_A_G	G	A	9.91778e-08	1	chr10_12462471_14462471	0.0194639	susie
10	13472353	rs10796085	10:13472353_T_C	C	T	2.59041e-07	1	chr10_12462471_14462471	0.0100987	susie
10	13472509	rs10906381	10:13472509_T_C	C	T	2.79858e-07	1	chr10_12462471_14462471	0.00940587	susie
10	13473094	rs11258402	10:13473094_C_T	T	C	6.36266e-08	1	chr10_12462471_14462471	0.0293535	susie
10	13473117	rs11258403	10:13473117_A_C	C	A	6.45222e-08	1	chr10_12462471_14462471	0.0289617	susie
10	13473326	rs28525568	10:13473326_A_C	C	A	2.429e-07	1	chr10_12462471_14462471	0.0107595	susie
10	13473335	rs28519437	10:13473335_G_A	A	G	7.41736e-08	1	chr10_12462471_14462471	0.0254892	susie
10	13473916	rs4750366	10:13473916_G_C	C	G	2.28658e-07	1	chr10_12462471_14462471	0.0113389	susie
10	13475302	rs4750368	10:13475302_T_C	C	T	3.62218e-07	1	chr10_12462471_14462471	0.00744111	susie
10	13475978	rs10906385	10:13475978_G_C	C	G	1.14545e-07	1	chr10_12462471_14462471	0.0170759	susie
10	13477743	rs10508462	10:13477743_G_T	T	G	1.04085e-07	1	chr10_12462471_14462471	0.0186267	susie
10	13478163	rs10906386	10:13478163_C_T	T	C	1.15739e-07	1	chr10_12462471_14462471	0.0169013	susie
10	13478466	rs11258407	10:13478466_C_A	A	C	9.57465e-08	1	chr10_12462471_14462471	0.0201047	susie
10	13478591	rs56884641	10:13478591_TATA_T	T	TATA	9.52115e-08	1	chr10_12462471_14462471	0.0202061	susie
10	13478613	rs55749906	10:13478613_G_A	A	G	8.74752e-08	1	chr10_12462471_14462471	0.0218423	susie
10	13479093	rs10906387	10:13479093_G_A	A	G	1.04042e-07	1	chr10_12462471_14462471	0.0186374	susie
10	13479095	rs10906388	10:13479095_C_T	T	C	9.89467e-08	1	chr10_12462471_14462471	0.0195203	susie
10	13479234	rs4748037	10:13479234_G_C	C	G	1.0016e-07	1	chr10_12462471_14462471	0.0192869	susie
10	13479808	rs58818716	10:13479808_T_TGTCCTTC	TGTCCTTC	T	1.34337e-07	1	chr10_12462471_14462471	0.0147681	susie
10	13479916	rs10796086	10:13479916_C_T	T	C	1.4489e-07	1	chr10_12462471_14462471	0.0137315	susie
10	13480595	rs34640975	10:13480595_C_CTTAG	CTTAG	C	1.23825e-07	1	chr10_12462471_14462471	0.0158554	susie
10	13480661	rs10906389	10:13480661_G_A	A	G	1.39575e-07	1	chr10_12462471_14462471	0.0142008	susie
10	13481378	rs2895565	10:13481378_C_G	G	C	2.16816e-07	1	chr10_12462471_14462471	0.00949305	susie
10	13481541	rs2399970	10:13481541_C_G	G	C	2.47256e-07	1	chr10_12462471_14462471	0.00841819	susie
10	13481763	rs4750369	10:13481763_A_G	G	A	2.79315e-07	1	chr10_12462471_14462471	0.00940212	susie
10	13481864	rs10906390	10:13481864_G_A	A	G	1.20878e-07	1	chr10_12462471_14462471	0.0162388	susie
10	13485044	rs11258412	10:13485044_C_G	G	C	8.08534e-08	1	chr10_12462471_14462471	0.023497	susie
10	13486344	rs7098325	10:13486344_C_G	G	C	2.6635e-07	1	chr10_12462471_14462471	0.00983768	susie
10	47334726	rs111656330	10:47334726_C_T	T	C	3.94555e-09	1	chr10_46359472_48359472	0.200083	susie
10	47349521	rs111245635	10:47349521_G_A	A	G	2.95525e-09	1	chr10_46359472_48359472	0.262877	susie
10	47359472	rs112143493	10:47359472_C_T	T	C	2.58643e-09	1	chr10_46359472_48359472	0.298153	susie
10	47362170	rs111268664	10:47362170_G_A	A	G	3.27607e-09	1	chr10_46359472_48359472	0.238549	susie
10	84197925	rs11200915	10:84197925_A_C	C	A	4.29008e-08	1	chr10_83228326_85228326	0.0116438	susie
10	84214794	rs41291358	10:84214794_C_A	A	C	3.24504e-09	1	chr10_83228326_85228326	0.107546	susie
10	84226766	rs745481	10:84226766_T_C	C	T	1.27894e-09	1	chr10_83228326_85228326	0.258236	susie
10	84228326	rs10887258	10:84228326_C_T	T	C	1.18985e-09	1	chr10_83228326_85228326	0.276375	susie
10	84228570	rs11200930	10:84228570_A_G	G	A	1.19131e-09	1	chr10_83228326_85228326	0.276127	susie
10	84229651	rs11594769	10:84229651_C_T	T	C	1.2476e-08	1	chr10_83228326_85228326	0.0298111	susie
10	92820842	rs79102796	10:92820842_G_A	A	G	2.45951e-05	2	chr10_91883899_93883899	0.0140124	susie
10	92821777	rs74682008	10:92821777_C_T	T	C	2.19342e-05	2	chr10_91883899_93883899	0.0157254	susie
10	92829805	rs1806690	10:92829805_C_T	T	C	1.74787e-05	2	chr10_91883899_93883899	0.0198399	susie
10	92830181	rs74149153	10:92830181_C_T	T	C	1.74713e-05	2	chr10_91883899_93883899	0.0198483	susie
10	92833832	rs17107949	10:92833832_C_T	T	C	1.76119e-05	2	chr10_91883899_93883899	0.0196777	susie
10	92838636	rs3740379	10:92838636_G_T	T	G	2.69777e-05	2	chr10_91883899_93883899	0.0127294	susie
10	92841597	rs74149155	10:92841597_G_T	T	G	2.82077e-05	2	chr10_91883899_93883899	0.0121531	susie
10	92842440	chr10:92842440_GTCA_G	10:92842440_GTCA_G	G	GTCA	2.9284e-05	2	chr10_91883899_93883899	0.00986047	susie
10	92858125	rs74149158	10:92858125_A_T	T	A	2.94276e-05	2	chr10_91883899_93883899	0.0116942	susie
10	92859284	rs74149160	10:92859284_C_G	G	C	2.03527e-05	2	chr10_91883899_93883899	0.0169371	susie
10	92861532	rs1986356	10:92861532_A_T	T	A	3.28893e-05	2	chr10_91883899_93883899	0.0103609	susie
10	92863902	rs140184033	10:92863902_G_A	A	G	2.80434e-05	2	chr10_91883899_93883899	0.0122263	susie
10	92868901	rs74860147	10:92868901_A_G	G	A	2.78693e-05	2	chr10_91883899_93883899	0.0123066	susie
10	92869310	rs76988608	10:92869310_T_A	A	T	1.42683e-05	2	chr10_91883899_93883899	0.0236615	susie
10	92871625	rs61426198	10:92871625_G_C	C	G	2.80096e-05	2	chr10_91883899_93883899	0.0122426	susie
10	92874823	rs74149162	10:92874823_G_C	C	G	2.78108e-05	2	chr10_91883899_93883899	0.0123359	susie
10	92878060	rs7069896	10:92878060_C_T	T	C	3.01633e-05	2	chr10_91883899_93883899	0.011457	susie
10	92880404	rs5787022	10:92880404_AC_A	A	AC	2.0373e-05	2	chr10_91883899_93883899	0.0169398	susie
10	92883899	rs11816241	10:92883899_C_A	A	C	2.12516e-21	1	chr10_91883899_93883899	0.143088	susie
10	92888363	rs17107967	10:92888363_T_G	G	T	2.01934e-05	2	chr10_91883899_93883899	0.0170744	susie
10	92890736	rs150363467	10:92890736_TAAG_T	T	TAAG	2.79449e-05	2	chr10_91883899_93883899	0.0122706	susie
10	92891157	rs55929600	10:92891157_G_T	T	G	2.40286e-05	2	chr10_91883899_93883899	0.0143597	susie
10	92892211	rs146309265	10:92892211_AAAC_A	A	AAAC	4.68245e-05	2	chr10_91883899_93883899	0.00740026	susie
10	92894121	rs74149166	10:92894121_A_G	G	A	2.01826e-05	2	chr10_91883899_93883899	0.0170835	susie
10	92896397	rs75967491	10:92896397_A_G	G	A	3.56597e-05	2	chr10_91883899_93883899	0.0101595	susie
10	92896585	chr10:92896585_GTAT_G	10:92896585_GTAT_G	G	GTAT	5.29702e-21	1	chr10_91883899_93883899	0.0568654	susie
10	92898281	rs200493983	10:92898281_A_AT	AT	A	3.29536e-05	2	chr10_91883899_93883899	0.0105371	susie
10	92905767	rs74149170	10:92905767_A_T	T	A	2.5052e-05	2	chr10_91883899_93883899	0.0145385	susie
10	92907226	rs6583847	10:92907226_T_G	G	T	5.15368e-21	1	chr10_91883899_93883899	0.0580033	susie
10	92910039	rs17107977	10:92910039_T_G	G	T	5.35226e-05	2	chr10_91883899_93883899	0.00692456	susie
10	92910712	rs146738046	10:92910712_G_A	A	G	3.8082e-05	2	chr10_91883899_93883899	0.00935195	susie
10	92911857	rs7073478	10:92911857_C_T	T	C	3.928e-21	1	chr10_91883899_93883899	0.0760057	susie
10	92915016	rs74149171	10:92915016_A_G	G	A	2.65413e-05	2	chr10_91883899_93883899	0.0140727	susie
10	92915408	rs763959063	10:92915408_ACAAAGAAACATTAGCTGGGTGTGGTGGTGCATTCCTGTAGTCC_A	A	ACAAAGAAACATTAGCTGGGTGTGGTGGTGCATTCCTGTAGTCC	3.9588e-05	2	chr10_91883899_93883899	0.00907446	susie
10	92917705	rs7068011	10:92917705_A_T	T	A	9.3436e-21	1	chr10_91883899_93883899	0.0323368	susie
10	92921549	rs6583849	10:92921549_A_G	G	A	3.32259e-05	2	chr10_91883899_93883899	0.0109091	susie
10	92929497	rs74149175	10:92929497_A_C	C	A	3.32743e-05	2	chr10_91883899_93883899	0.0108911	susie
10	92931706	rs67759966	10:92931706_G_A	A	G	3.39934e-21	1	chr10_91883899_93883899	0.0876842	susie
10	92935798	rs1326330	10:92935798_G_A	A	G	3.5301e-21	1	chr10_91883899_93883899	0.0837269	susie
10	92939866	rs12415602	10:92939866_A_G	G	A	6.41055e-21	1	chr10_91883899_93883899	0.0464804	susie
10	92942451	rs57283335	10:92942451_T_A	A	T	3.97781e-05	2	chr10_91883899_93883899	0.00914219	susie
10	92943710	chr10:92943710_A_AT	10:92943710_A_AT	AT	A	8.27349e-21	1	chr10_91883899_93883899	0.0366841	susie
10	92947219	rs58753829	10:92947219_A_G	G	A	1.31271e-05	2	chr10_91883899_93883899	0.027986	susie
10	92955087	rs66468832	10:92955087_G_A	A	G	3.43144e-21	1	chr10_91883899_93883899	0.0877837	susie
10	92957694	rs17108019	10:92957694_A_C	C	A	1.35499e-05	2	chr10_91883899_93883899	0.0272829	susie
10	92958511	rs7075749	10:92958511_T_C	C	T	5.32042e-21	1	chr10_91883899_93883899	0.056848	susie
10	92958862	rs144874332	10:92958862_G_A	A	G	1.31394e-05	2	chr10_91883899_93883899	0.0286671	susie
10	92960015	rs76350909	10:92960015_A_T	T	A	1.13445e-05	2	chr10_91883899_93883899	0.0324709	susie
10	92967192	rs11347285	10:92967192_CT_C	C	CT	5.39388e-21	1	chr10_91883899_93883899	0.0559682	susie
10	92967636	rs74149183	10:92967636_C_G	G	C	1.56698e-05	2	chr10_91883899_93883899	0.023394	susie
10	92968060	rs74149184	10:92968060_A_G	G	A	1.28357e-05	2	chr10_91883899_93883899	0.0285946	susie
10	92974730	rs376191443	10:92974730_T_C	C	T	1.05685e-05	2	chr10_91883899_93883899	0.0352508	susie
10	92974860	rs200942475	10:92974860_A_C	C	A	1.10509e-05	2	chr10_91883899_93883899	0.033341	susie
10	92977073	rs10558373	10:92977073_TAA_T	T	TAA	1.17211e-05	2	chr10_91883899_93883899	0.0313449	susie
10	92977910	rs66536955	10:92977910_T_C	C	T	1.12337e-20	1	chr10_91883899_93883899	0.0270611	susie
10	92981101	rs17093820	10:92981101_A_G	G	A	1.16624e-05	2	chr10_91883899_93883899	0.0315052	susie
10	92985977	chr10:92985977_G_GTA	10:92985977_G_GTA	GTA	G	1.58476e-05	2	chr10_91883899_93883899	0.0317231	susie
10	92986731	rs74149188	10:92986731_T_C	C	T	8.63239e-06	2	chr10_91883899_93883899	0.0438271	susie
10	92986782	rs149458324	10:92986782_TTTAA_T	T	TTTAA	1.44828e-05	2	chr10_91883899_93883899	0.026338	susie
10	92988596	rs57988954	10:92988596_T_C	C	T	8.58639e-06	2	chr10_91883899_93883899	0.0440669	susie
10	92990526	rs74149191	10:92990526_G_A	A	G	1.29628e-05	2	chr10_91883899_93883899	0.028269	susie
10	92993215	rs60626109	10:92993215_A_G	G	A	7.92668e-06	2	chr10_91883899_93883899	0.0466999	susie
10	92994409	rs5787030	10:92994409_AG_A	A	AG	5.26509e-21	1	chr10_91883899_93883899	0.0572759	susie
10	92995002	rs9919491	10:92995002_T_A	A	T	8.91972e-21	1	chr10_91883899_93883899	0.0339724	susie
10	92995406	rs61702215	10:92995406_ATTAAT_A	A	ATTAAT	8.10751e-21	1	chr10_91883899_93883899	0.0373717	susie
10	121662581	rs12240446	10:121662581_G_A	A	G	3.11784e-11	1	chr10_120664649_122664649	0.00938309	susie
10	121664649	rs35462105	10:121664649_C_T	T	C	2.03957e-12	1	chr10_120664649_122664649	0.124256	susie
10	121665106	rs11595193	10:121665106_T_A	A	T	2.07519e-12	1	chr10_120664649_122664649	0.122179	susie
10	121668128	rs1696837	10:121668128_A_G	G	A	3.61421e-11	1	chr10_120664649_122664649	0.00816449	susie
10	121668199	rs60081160	10:121668199_TA_T	T	TA	3.85592e-11	1	chr10_120664649_122664649	0.00768098	susie
10	121668661	rs12778107	10:121668661_A_G	G	A	4.6788e-12	1	chr10_120664649_122664649	0.0565153	susie
10	121668714	rs12778677	10:121668714_G_T	T	G	5.16773e-12	1	chr10_120664649_122664649	0.0514173	susie
10	121670608	rs1219517	10:121670608_T_C	C	T	4.66685e-12	1	chr10_120664649_122664649	0.0567048	susie
10	121670924	rs11596073	10:121670924_C_T	T	C	7.5988e-12	1	chr10_120664649_122664649	0.0355971	susie
10	121672001	rs9971131	10:121672001_G_T	T	G	9.3347e-12	1	chr10_120664649_122664649	0.0292625	susie
10	121672021	rs12718343	10:121672021_G_T	T	G	9.44668e-12	1	chr10_120664649_122664649	0.028931	susie
10	121672142	rs12718344	10:121672142_A_G	G	A	5.14672e-12	1	chr10_120664649_122664649	0.0508229	susie
10	121673526	rs9919411	10:121673526_C_T	T	C	1.29317e-11	1	chr10_120664649_122664649	0.0214123	susie
10	121676857	rs3021392	10:121676857_T_C	C	T	4.69159e-12	1	chr10_120664649_122664649	0.0562746	susie
10	121677693	rs1696853	10:121677693_A_G	G	A	4.35325e-12	1	chr10_120664649_122664649	0.0604467	susie
10	121677939	rs2935718	10:121677939_C_T	T	C	4.35469e-12	1	chr10_120664649_122664649	0.060443	susie
10	121678599	rs1693687	10:121678599_C_T	T	C	4.73333e-12	1	chr10_120664649_122664649	0.0557891	susie
10	121680653	rs12775918	10:121680653_G_A	A	G	9.61322e-12	1	chr10_120664649_122664649	0.0284018	susie
10	121681250	rs1219489	10:121681250_T_C	C	T	2.85807e-12	1	chr10_120664649_122664649	0.0905026	susie
11	31738740	chr11:31738740_C_CA	11:31738740_C_CA	CA	C	1.8709e-18	1	chr11_30738740_32738740	0.994896	susie
11	89155094	rs11821161	11:89155094_C_T	T	C	1.3791e-60	3	chr11_88178528_90178528	0.00943439	susie
11	89156700	rs61903411	11:89156700_C_T	T	C	1.00135e-60	3	chr11_88178528_90178528	0.0111649	susie
11	89156725	rs35148124	11:89156725_G_T	T	G	1.37627e-60	3	chr11_88178528_90178528	0.00856609	susie
11	89157654	rs10830227	11:89157654_G_A	A	G	2.97078e-60	3	chr11_88178528_90178528	0.00548492	susie
11	89158240	rs35899263	11:89158240_TG_T	T	TG	2.99021e-60	3	chr11_88178528_90178528	0.00566508	susie
11	89158375	rs4081455	11:89158375_C_T	T	C	1.72931e-60	3	chr11_88178528_90178528	0.00753312	susie
11	89161369	rs10830230	11:89161369_C_T	T	C	6.47036e-61	3	chr11_88178528_90178528	0.0466046	susie
11	89161600	rs11018515	11:89161600_A_G	G	A	6.75519e-61	3	chr11_88178528_90178528	0.0460502	susie
11	89161754	rs2212751	11:89161754_A_G	G	A	4.15729e-60	3	chr11_88178528_90178528	0.0138111	susie
11	89162220	rs10830231	11:89162220_C_T	T	C	8.60382e-61	3	chr11_88178528_90178528	0.0397895	susie
11	89162794	rs10830232	11:89162794_A_T	T	A	7.58694e-61	3	chr11_88178528_90178528	0.0427753	susie
11	89162795	rs62858761	11:89162795_A_C	C	A	7.58694e-61	3	chr11_88178528_90178528	0.0427753	susie
11	89163257	rs7108473	11:89163257_C_T	T	C	6.39775e-61	3	chr11_88178528_90178528	0.0477736	susie
11	89163441	rs7127661	11:89163441_T_G	G	T	3.709e-61	3	chr11_88178528_90178528	0.0195598	susie
11	89163496	rs7124483	11:89163496_A_G	G	A	1.72005e-61	3	chr11_88178528_90178528	0.0430732	susie
11	89166194	rs7947287	11:89166194_C_T	T	C	7.49374e-62	3	chr11_88178528_90178528	0.0820654	susie
11	89166560	rs1942481	11:89166560_G_A	A	G	7.12532e-62	3	chr11_88178528_90178528	0.0842125	susie
11	89168976	rs10830237	11:89168976_C_T	T	C	2.84895e-61	3	chr11_88178528_90178528	0.0204489	susie
11	89169556	rs949539	11:89169556_A_T	T	A	5.47364e-61	3	chr11_88178528_90178528	0.0539503	susie
11	89169662	rs949537	11:89169662_T_C	C	T	2.5361e-61	3	chr11_88178528_90178528	0.0223281	susie
11	89170149	rs1942498	11:89170149_G_A	A	G	9.8965e-62	3	chr11_88178528_90178528	0.0774005	susie
11	89171803	rs12421727	11:89171803_T_A	A	T	2.66634e-61	3	chr11_88178528_90178528	0.04447	susie
11	89172093	rs12795279	11:89172093_C_T	T	C	2.34753e-61	3	chr11_88178528_90178528	0.0480281	susie
11	89173994	rs7949891	11:89173994_G_A	A	G	4.18197e-62	3	chr11_88178528_90178528	0.129551	susie
11	89178528	rs1042602	11:89178528_C_A	A	C	7.19353e-128	2	chr11_88178528_90178528	0.588404	susie
11	89201920	rs12285584	11:89201920_C_T	T	C	1.34624e-127	2	chr11_88178528_90178528	0.41157	susie
11	89284793	rs1126809	11:89284793_G_A	A	G	0.0344849	4	chr11_88178528_90178528	0.811417	susie
11	89284805	rs104894313	11:89284805_C_T	T	C	8.4103e-07	1	chr11_88178528_90178528	0.995072	susie
11	89287897	rs3900053	11:89287897_T_C	C	T	0.000527335	4	chr11_88178528_90178528	0.0517142	susie
11	89288406	rs1847142	11:89288406_G_A	A	G	0.000482018	4	chr11_88178528_90178528	0.0384642	susie
11	89289278	rs12363772	11:89289278_G_A	A	G	0.000512552	4	chr11_88178528_90178528	0.0472116	susie
11	89291287	rs4121403	11:89291287_A_G	G	A	0.00031271	4	chr11_88178528_90178528	0.0128809	susie
11	120129900	rs12790585	11:120129900_G_A	A	G	5.14185e-14	2	chr11_119193848_121193848	0.0266835	susie
11	120139842	rs56391092	11:120139842_C_T	T	C	3.43207e-13	1	chr11_119193848_121193848	0.0152273	susie
11	120154166	rs2077784	11:120154166_G_A	A	G	1.20719e-13	1	chr11_119193848_121193848	0.0303351	susie
11	120155892	rs2084897	11:120155892_G_A	A	G	1.02906e-13	1	chr11_119193848_121193848	0.0341641	susie
11	120156102	rs2084899	11:120156102_A_C	C	A	1.0269e-13	1	chr11_119193848_121193848	0.0342158	susie
11	120166104	rs12795599	11:120166104_G_A	A	G	7.13562e-15	2	chr11_119193848_121193848	0.00983633	susie
11	120168988	rs35652094	11:120168988_G_A	A	G	4.41938e-15	2	chr11_119193848_121193848	0.0144155	susie
11	120172138	rs55920307	11:120172138_A_G	G	A	9.11141e-14	1	chr11_119193848_121193848	0.0378627	susie
11	120175516	rs7119954	11:120175516_T_C	C	T	2.67497e-13	1	chr11_119193848_121193848	0.0168688	susie
11	120178248	chr11:120178248_A_AC	11:120178248_A_AC	AC	A	8.247e-14	1	chr11_119193848_121193848	0.0402502	susie
11	120179405	rs7114201	11:120179405_T_A	A	T	2.5569e-14	1	chr11_119193848_121193848	0.0951149	susie
11	120180509	rs76841836	11:120180509_G_C	C	G	2.59358e-14	1	chr11_119193848_121193848	0.094257	susie
11	120182868	rs73004754	11:120182868_G_A	A	G	3.06186e-14	1	chr11_119193848_121193848	0.115545	susie
11	120183233	rs2076765	11:120183233_A_G	G	A	1.54939e-15	2	chr11_119193848_121193848	0.0303896	susie
11	120184177	rs60336713	11:120184177_C_T	T	C	3.20417e-14	1	chr11_119193848_121193848	0.101484	susie
11	120184618	rs73004764	11:120184618_C_G	G	C	1.47921e-14	1	chr11_119193848_121193848	0.188312	susie
11	120184695	rs12792820	11:120184695_T_A	A	T	1.95415e-15	2	chr11_119193848_121193848	0.0252389	susie
11	120187264	rs12808972	11:120187264_G_A	A	G	9.71703e-16	2	chr11_119193848_121193848	0.0427517	susie
11	120188125	rs73004786	11:120188125_G_A	A	G	1.4324e-13	1	chr11_119193848_121193848	0.0297098	susie
11	120188194	rs12791393	11:120188194_C_T	T	C	4.80322e-16	2	chr11_119193848_121193848	0.0745736	susie
11	120190547	rs73004793	11:120190547_T_C	C	T	6.14232e-14	1	chr11_119193848_121193848	0.0441481	susie
11	120192733	rs12800456	11:120192733_A_G	G	A	3.9383e-16	2	chr11_119193848_121193848	0.072821	susie
11	120193272	rs880487	11:120193272_T_C	C	T	1.67919e-16	2	chr11_119193848_121193848	0.152589	susie
11	120193793	rs12807541	11:120193793_G_A	A	G	1.61182e-16	2	chr11_119193848_121193848	0.17981	susie
11	120193848	rs12807240	11:120193848_A_G	G	A	1.39977e-16	2	chr11_119193848_121193848	0.200395	susie
11	120194754	rs79461323	11:120194754_A_G	G	A	1.84929e-13	1	chr11_119193848_121193848	0.0164106	susie
11	120195336	rs12791282	11:120195336_C_G	G	C	2.55099e-16	2	chr11_119193848_121193848	0.125034	susie
11	120196916	rs66553012	11:120196916_A_G	G	A	9.20654e-14	1	chr11_119193848_121193848	0.0289591	susie
11	120197245	rs17311212	11:120197245_G_A	A	G	6.37442e-14	1	chr11_119193848_121193848	0.0387579	susie
12	6845700	rs5442	12:6845700_G_A	A	G	3.29471e-14	1	chr12_5845700_7845700	0.995853	susie
12	18940109	rs7955454	12:18940109_C_T	T	C	2.19556e-23	1	chr12_17941401_19941401	0.080496	susie
12	18940198	rs10770408	12:18940198_C_T	T	C	7.9794e-24	1	chr12_17941401_19941401	0.213117	susie
12	18940371	rs7955934	12:18940371_G_A	A	G	1.95556e-23	1	chr12_17941401_19941401	0.0901284	susie
12	18941401	rs10841116	12:18941401_C_G	G	C	2.8982e-24	1	chr12_17941401_19941401	0.573078	susie
12	30884721	rs76567987	12:30884721_A_G	G	A	1.53674e-57	1	chr12_29903164_31903164	0.0748148	susie
12	30885274	rs55637942	12:30885274_T_C	C	T	2.08525e-57	1	chr12_29903164_31903164	0.0553381	susie
12	30885560	rs11051138	12:30885560_G_T	T	G	1.68479e-57	1	chr12_29903164_31903164	0.0682952	susie
12	30887969	chr12:30887969_G_GA	12:30887969_G_GA	GA	G	1.75297e-57	1	chr12_29903164_31903164	0.0656713	susie
12	30896829	rs61916712	12:30896829_C_T	T	C	1.20804e-57	1	chr12_29903164_31903164	0.0947691	susie
12	30897267	rs11051145	12:30897267_C_T	T	C	1.1291e-57	1	chr12_29903164_31903164	0.101303	susie
12	30898047	rs72322608	12:30898047_CAAAT_C	C	CAAAT	1.22292e-57	1	chr12_29903164_31903164	0.0937365	susie
12	30900623	rs11051146	12:30900623_C_T	T	C	2.11903e-57	1	chr12_29903164_31903164	0.0544268	susie
12	30901163	rs11051148	12:30901163_A_G	G	A	1.03515e-57	1	chr12_29903164_31903164	0.110334	susie
12	30902623	rs11051150	12:30902623_C_A	A	C	1.66628e-57	1	chr12_29903164_31903164	0.0689735	susie
12	30903164	rs61916713	12:30903164_T_C	C	T	8.99692e-58	1	chr12_29903164_31903164	0.126661	susie
12	30912909	chr12:30912909_A_AAAAT	12:30912909_A_AAAAT	AAAAT	A	1.45847e-57	1	chr12_29903164_31903164	0.0789173	susie
12	55721801	rs3138142	12:55721801_C_T	T	C	4.10897e-31	1	chr12_54721801_56721801	0.802062	susie
12	55721994	rs3138141	12:55721994_C_A	A	C	1.74908e-30	1	chr12_54721801_56721801	0.193082	susie
12	103100685	rs3914817	12:103100685_G_T	T	G	2.50722e-15	1	chr12_102100685_104100685	0.999815	susie
13	28388549	rs17086617	13:28388549_T_C	C	T	1.51497e-10	1	chr13_27389539_29389539	0.0352338	susie
13	28389539	rs2296284	13:28389539_G_A	A	G	3.10762e-11	1	chr13_27389539_29389539	0.159184	susie
13	28390188	rs7983774	13:28390188_G_A	A	G	1.24528e-10	1	chr13_27389539_29389539	0.0425329	susie
13	28399484	rs9319428	13:28399484_G_A	A	G	1.76308e-10	1	chr13_27389539_29389539	0.0306408	susie
13	28399566	rs9319429	13:28399566_C_T	T	C	1.43264e-10	1	chr13_27389539_29389539	0.0372961	susie
13	28402252	rs9513097	13:28402252_C_T	T	C	1.23339e-10	1	chr13_27389539_29389539	0.043011	susie
13	28407369	rs67075907	13:28407369_CT_C	C	CT	1.50303e-10	1	chr13_27389539_29389539	0.0356411	susie
13	28408007	rs7992068	13:28408007_T_C	C	T	2.28423e-10	1	chr13_27389539_29389539	0.0239682	susie
13	28409926	rs9508025	13:28409926_C_G	G	C	9.38237e-11	1	chr13_27389539_29389539	0.055855	susie
13	28410263	rs9508026	13:28410263_C_T	T	C	8.66967e-11	1	chr13_27389539_29389539	0.0601906	susie
13	28412644	rs9508027	13:28412644_C_A	A	C	9.99074e-11	1	chr13_27389539_29389539	0.0525946	susie
13	28414400	rs8002951	13:28414400_C_T	T	C	8.15285e-11	1	chr13_27389539_29389539	0.0638241	susie
13	28414658	rs9513105	13:28414658_T_C	C	T	9.34298e-11	1	chr13_27389539_29389539	0.0560579	susie
13	28417671	chr13:28417671_G_GT	13:28417671_G_GT	GT	G	7.29473e-11	1	chr13_27389539_29389539	0.0709522	susie
13	28417851	rs9508029	13:28417851_C_T	T	C	8.57314e-11	1	chr13_27389539_29389539	0.0608416	susie
13	28419532	rs9513106	13:28419532_A_C	C	A	8.98223e-11	1	chr13_27389539_29389539	0.0582141	susie
13	28419698	rs9513107	13:28419698_C_T	T	C	6.71503e-11	1	chr13_27389539_29389539	0.0767731	susie
13	43689453	rs299344	13:43689453_C_A	A	C	4.23919e-17	1	chr13_42771478_44771478	0.0308197	susie
13	43716092	rs299336	13:43716092_T_C	C	T	5.49296e-18	1	chr13_42771478_44771478	0.188972	susie
13	43720720	rs299330	13:43720720_C_T	T	C	1.97805e-17	1	chr13_42771478_44771478	0.0421184	susie
13	43730322	rs9525830	13:43730322_A_C	C	A	7.84335e-18	1	chr13_42771478_44771478	0.127402	susie
13	43731754	rs9595006	13:43731754_T_C	C	T	1.29397e-17	1	chr13_42771478_44771478	0.0729816	susie
13	43732877	rs9567256	13:43732877_G_C	C	G	1.05297e-17	1	chr13_42771478_44771478	0.0896955	susie
13	43759612	rs9562510	13:43759612_A_C	C	A	1.33547e-17	1	chr13_42771478_44771478	0.0648556	susie
13	43766547	rs9525839	13:43766547_T_C	C	T	7.08881e-18	1	chr13_42771478_44771478	0.141738	susie
13	43771478	rs1493523	13:43771478_C_T	T	C	5.19286e-18	1	chr13_42771478_44771478	0.195115	susie
13	111219410	rs9522160	13:111219410_C_T	T	C	3.24411e-15	1	chr13_110241066_112241066	0.0169079	susie
13	111223951	rs9522163	13:111223951_G_A	A	G	2.44138e-15	1	chr13_110241066_112241066	0.0222279	susie
13	111224653	rs9522165	13:111224653_T_A	A	T	2.25553e-15	1	chr13_110241066_112241066	0.0239945	susie
13	111226184	rs12874510	13:111226184_A_G	G	A	1.61116e-15	1	chr13_110241066_112241066	0.0332123	susie
13	111227439	rs4773337	13:111227439_C_T	T	C	1.85706e-15	1	chr13_110241066_112241066	0.0289514	susie
13	111228468	rs7982732	13:111228468_G_A	A	G	2.21466e-15	1	chr13_110241066_112241066	0.0244244	susie
13	111240047	rs11619224	13:111240047_C_T	T	C	1.13927e-15	1	chr13_110241066_112241066	0.0463944	susie
13	111241066	rs7985441	13:111241066_C_T	T	C	3.96862e-16	1	chr13_110241066_112241066	0.128731	susie
13	111243229	rs35764822	13:111243229_GT_G	G	GT	5.9745e-16	1	chr13_110241066_112241066	0.0866352	susie
13	111243399	rs9515398	13:111243399_C_T	T	C	5.75721e-16	1	chr13_110241066_112241066	0.0898003	susie
13	111251852	rs7994267	13:111251852_C_T	T	C	6.53075e-16	1	chr13_110241066_112241066	0.0794823	susie
13	111263812	rs10558175	13:111263812_TTCC_T	T	TTCC	1.40316e-15	1	chr13_110241066_112241066	0.0379359	susie
13	111268911	rs4773339	13:111268911_T_C	C	T	7.2875e-16	1	chr13_110241066_112241066	0.0715102	susie
13	111274447	rs9522173	13:111274447_A_T	T	A	1.08172e-15	1	chr13_110241066_112241066	0.0487551	susie
13	111281651	rs7983485	13:111281651_C_T	T	C	8.83986e-16	1	chr13_110241066_112241066	0.0591038	susie
13	111285305	rs7985658	13:111285305_C_T	T	C	2.6921e-15	1	chr13_110241066_112241066	0.0201541	susie
13	111288665	rs11423434	13:111288665_A_AT	AT	A	4.69943e-16	1	chr13_110241066_112241066	0.109332	susie
13	111291585	rs9515399	13:111291585_G_A	A	G	1.53771e-15	1	chr13_110241066_112241066	0.0347063	susie
13	112948107	rs75694028	13:112948107_G_T	T	G	2.28733e-13	1	chr13_111950598_113950598	0.221838	susie
13	112949731	rs113949252	13:112949731_A_AG	AG	A	4.56763e-13	1	chr13_111950598_113950598	0.114046	susie
13	112950598	rs80045828	13:112950598_A_C	C	A	1.76252e-13	1	chr13_111950598_113950598	0.284682	susie
13	112951242	rs77476508	13:112951242_A_G	G	A	2.90425e-13	1	chr13_111950598_113950598	0.176222	susie
13	112952247	rs76409674	13:112952247_C_T	T	C	3.07712e-13	1	chr13_111950598_113950598	0.166531	susie
14	50734934	rs7154318	14:50734934_C_T	T	C	8.31687e-09	1	chr14_49753406_51753406	0.025993	susie
14	50739735	rs3015466	14:50739735_C_T	T	C	7.69164e-09	1	chr14_49753406_51753406	0.0286566	susie
14	50740435	rs11626470	14:50740435_C_G	G	C	8.26743e-09	1	chr14_49753406_51753406	0.0279613	susie
14	50743687	rs3742327	14:50743687_G_A	A	G	8.07563e-09	1	chr14_49753406_51753406	0.0268177	susie
14	50750524	rs8017481	14:50750524_T_C	C	T	8.79123e-09	1	chr14_49753406_51753406	0.0269534	susie
14	50753406	rs10129233	14:50753406_G_A	A	G	8.34527e-10	1	chr14_49753406_51753406	0.209816	susie
14	50753520	rs10129326	14:50753520_G_A	A	G	1.58173e-09	1	chr14_49753406_51753406	0.120042	susie
14	50753596	rs10141499	14:50753596_T_C	C	T	8.66084e-10	1	chr14_49753406_51753406	0.20421	susie
14	50757071	rs2073347	14:50757071_C_T	T	C	1.26256e-09	1	chr14_49753406_51753406	0.12968	susie
14	50757656	rs12882191	14:50757656_T_G	G	T	1.68039e-09	1	chr14_49753406_51753406	0.104661	susie
14	50761964	rs6572694	14:50761964_G_A	A	G	3.28985e-09	1	chr14_49753406_51753406	0.0616462	susie
14	60238160	rs7161513	14:60238160_A_G	G	A	8.32109e-14	2	chr14_59303978_61303978	0.0211142	susie
14	60245313	rs8016830	14:60245313_A_C	C	A	9.16336e-14	2	chr14_59303978_61303978	0.0176977	susie
14	60249298	rs2031628	14:60249298_C_G	G	C	9.3265e-14	2	chr14_59303978_61303978	0.0182139	susie
14	60252876	rs7155888	14:60252876_G_A	A	G	4.98987e-14	2	chr14_59303978_61303978	0.0349467	susie
14	60253058	rs7156215	14:60253058_G_A	A	G	5.96986e-14	2	chr14_59303978_61303978	0.0291514	susie
14	60253226	rs7157442	14:60253226_T_C	C	T	7.19383e-14	2	chr14_59303978_61303978	0.0239435	susie
14	60254276	rs11281135	14:60254276_T_TAAGACGTA	TAAGACGTA	T	4.67885e-14	2	chr14_59303978_61303978	0.0369811	susie
14	60258339	rs7158657	14:60258339_A_C	C	A	3.46702e-14	2	chr14_59303978_61303978	0.0500319	susie
14	60259135	rs721445	14:60259135_T_C	C	T	2.89493e-14	2	chr14_59303978_61303978	0.0598927	susie
14	60267473	rs28757572	14:60267473_C_T	T	C	3.768e-14	2	chr14_59303978_61303978	0.0462382	susie
14	60268245	rs10142834	14:60268245_A_G	G	A	3.00067e-14	2	chr14_59303978_61303978	0.058317	susie
14	60274896	rs8012211	14:60274896_C_T	T	C	4.10201e-14	2	chr14_59303978_61303978	0.0422319	susie
14	60276501	rs1887103	14:60276501_A_G	G	A	7.00863e-14	2	chr14_59303978_61303978	0.0264995	susie
14	60276634	rs6573301	14:60276634_C_G	G	C	3.84582e-14	2	chr14_59303978_61303978	0.0451936	susie
14	60277916	rs7146234	14:60277916_A_G	G	A	4.83344e-14	2	chr14_59303978_61303978	0.0360208	susie
14	60280038	rs6573302	14:60280038_A_G	G	A	7.38276e-14	2	chr14_59303978_61303978	0.0237468	susie
14	60282275	rs10624732	14:60282275_T_TAAG	TAAG	T	5.71752e-14	2	chr14_59303978_61303978	0.0308267	susie
14	60282400	rs7154773	14:60282400_G_C	C	G	4.21149e-14	2	chr14_59303978_61303978	0.0415257	susie
14	60284679	rs4901974	14:60284679_G_A	A	G	4.99469e-14	2	chr14_59303978_61303978	0.0350554	susie
14	60285175	rs7157742	14:60285175_G_T	T	G	5.39873e-14	2	chr14_59303978_61303978	0.0323358	susie
14	60285478	rs10624053	14:60285478_A_ATGCG	ATGCG	A	3.39028e-14	2	chr14_59303978_61303978	0.0516874	susie
14	60298527	rs2273623	14:60298527_A_G	G	A	6.72104e-14	2	chr14_59303978_61303978	0.0131316	susie
14	60303978	rs34813910	14:60303978_C_CTG	CTG	C	1.52055e-14	2	chr14_59303978_61303978	0.0526434	susie
14	60305496	chr14:60305496_AT_A	14:60305496_AT_A	A	AT	2.80034e-14	2	chr14_59303978_61303978	0.0297696	susie
14	60306602	rs6573306	14:60306602_C_G	G	C	7.81388e-14	2	chr14_59303978_61303978	0.0103922	susie
14	60308745	rs7153444	14:60308745_T_A	A	T	1.11175e-13	2	chr14_59303978_61303978	0.00751173	susie
14	60308983	rs9323364	14:60308983_C_A	A	C	9.91845e-14	2	chr14_59303978_61303978	0.00857678	susie
14	60310150	rs2180832	14:60310150_G_A	A	G	9.7867e-14	2	chr14_59303978_61303978	0.00846523	susie
14	60310765	rs1998225	14:60310765_A_T	T	A	6.62676e-14	2	chr14_59303978_61303978	0.0124472	susie
14	60311005	rs7143203	14:60311005_C_A	A	C	7.47006e-14	2	chr14_59303978_61303978	0.0111939	susie
14	60313711	rs8004280	14:60313711_A_G	G	A	3.81569e-14	2	chr14_59303978_61303978	0.0212763	susie
14	60315496	rs1951117	14:60315496_A_C	C	A	1.06466e-13	2	chr14_59303978_61303978	0.00771005	susie
14	60316060	rs7154604	14:60316060_C_G	G	C	1.01664e-13	2	chr14_59303978_61303978	0.00802238	susie
14	60509783	rs146737847	14:60509783_G_A	A	G	3.09087e-10	1	chr14_59303978_61303978	0.94915	susie
14	60841249	rs192424650	14:60841249_G_A	A	G	1.209e-08	1	chr14_59303978_61303978	0.0166488	susie
14	69026073	rs10135127	14:69026073_A_C	C	A	5.13014e-09	1	chr14_68038864_70038864	0.0302301	susie
14	69026208	rs77640985	14:69026208_C_A	A	C	3.16467e-08	1	chr14_68038864_70038864	0.00544317	susie
14	69026209	rs34075727	14:69026209_A_T	T	A	3.11205e-08	1	chr14_68038864_70038864	0.00552973	susie
14	69026861	rs34227963	14:69026861_G_C	C	G	2.81464e-08	1	chr14_68038864_70038864	0.00607791	susie
14	69027100	rs36114431	14:69027100_A_C	C	A	2.64317e-08	1	chr14_68038864_70038864	0.00644828	susie
14	69028044	rs12881049	14:69028044_T_C	C	T	6.88299e-09	1	chr14_68038864_70038864	0.0229097	susie
14	69028548	rs35893220	14:69028548_T_C	C	T	4.00589e-09	1	chr14_68038864_70038864	0.038179	susie
14	69028658	rs12885977	14:69028658_T_C	C	T	3.96497e-09	1	chr14_68038864_70038864	0.0385508	susie
14	69029708	rs35538328	14:69029708_T_C	C	T	5.18209e-09	1	chr14_68038864_70038864	0.029944	susie
14	69029780	rs12891103	14:69029780_G_A	A	G	5.69607e-09	1	chr14_68038864_70038864	0.0273881	susie
14	69029944	rs60845722	14:69029944_GT_G	G	GT	3.13782e-08	1	chr14_68038864_70038864	0.00548699	susie
14	69030752	rs10151376	14:69030752_G_A	A	G	4.85443e-09	1	chr14_68038864_70038864	0.0318476	susie
14	69031393	rs4338726	14:69031393_T_C	C	T	4.54233e-09	1	chr14_68038864_70038864	0.0339087	susie
14	69031797	rs12432046	14:69031797_G_A	A	G	2.66579e-08	1	chr14_68038864_70038864	0.00639678	susie
14	69032583	rs7150412	14:69032583_G_A	A	G	4.74089e-09	1	chr14_68038864_70038864	0.0325669	susie
14	69033098	rs71446367	14:69033098_T_TG	TG	T	4.85268e-09	1	chr14_68038864_70038864	0.0318585	susie
14	69033300	rs34471700	14:69033300_C_T	T	C	3.88992e-09	1	chr14_68038864_70038864	0.0392525	susie
14	69033926	rs12323738	14:69033926_C_T	T	C	6.69113e-09	1	chr14_68038864_70038864	0.0235288	susie
14	69034086	rs35700516	14:69034086_C_A	A	C	4.35683e-09	1	chr14_68038864_70038864	0.0352697	susie
14	69034492	rs7151437	14:69034492_C_T	T	C	3.88209e-09	1	chr14_68038864_70038864	0.0393273	susie
14	69035353	rs17758220	14:69035353_T_C	C	T	2.43059e-08	1	chr14_68038864_70038864	0.0069778	susie
14	69035428	rs11158780	14:69035428_G_A	A	G	5.55789e-09	1	chr14_68038864_70038864	0.02803	susie
14	69038864	rs11628353	14:69038864_T_C	C	T	1.90778e-09	1	chr14_68038864_70038864	0.0769254	susie
14	69038921	rs8017103	14:69038921_C_G	G	C	2.41973e-09	1	chr14_68038864_70038864	0.061453	susie
14	69040971	rs35286356	14:69040971_A_G	G	A	2.16058e-08	1	chr14_68038864_70038864	0.00779584	susie
14	69041248	rs12889047	14:69041248_T_C	C	T	1.98209e-08	1	chr14_68038864_70038864	0.00845518	susie
14	69041522	rs34183185	14:69041522_TAAC_T	T	TAAC	2.03423e-08	1	chr14_68038864_70038864	0.00825097	susie
14	69041809	rs10146649	14:69041809_A_G	G	A	3.24486e-09	1	chr14_68038864_70038864	0.0465806	susie
14	69042598	rs2331918	14:69042598_C_G	G	C	4.29193e-09	1	chr14_68038864_70038864	0.0357728	susie
14	69043082	rs1892296	14:69043082_A_G	G	A	2.48127e-09	1	chr14_68038864_70038864	0.0600123	susie
14	69043724	rs12587583	14:69043724_C_T	T	C	2.49138e-08	1	chr14_68038864_70038864	0.00681743	susie
14	69049321	rs1973677	14:69049321_C_T	T	C	9.26295e-08	1	chr14_68038864_70038864	0.00198347	susie
14	69049428	rs34158699	14:69049428_T_TACA	TACA	T	4.45981e-09	1	chr14_68038864_70038864	0.0345005	susie
14	69050777	rs10135971	14:69050777_G_A	A	G	2.41481e-08	1	chr14_68038864_70038864	0.00702072	susie
14	69053643	chr14:69053643_TC_T	14:69053643_TC_T	T	TC	3.23584e-08	1	chr14_68038864_70038864	0.00533047	susie
14	69058092	rs12434775	14:69058092_G_A	A	G	5.89139e-08	1	chr14_68038864_70038864	0.00303427	susie
14	69058166	rs12431846	14:69058166_T_C	C	T	7.02447e-08	1	chr14_68038864_70038864	0.00257198	susie
14	69059219	rs1914004	14:69059219_A_G	G	A	6.04992e-08	1	chr14_68038864_70038864	0.00295949	susie
14	69059590	rs4899280	14:69059590_C_T	T	C	9.35556e-08	1	chr14_68038864_70038864	0.00196503	susie
14	69065674	rs12894822	14:69065674_G_A	A	G	2.67181e-08	1	chr14_68038864_70038864	0.00638321	susie
14	69068265	rs10148614	14:69068265_T_A	A	T	1.09412e-07	1	chr14_68038864_70038864	0.00169641	susie
14	69076025	rs12589028	14:69076025_G_T	T	G	1.12241e-07	1	chr14_68038864_70038864	0.00165624	susie
14	69076467	rs10134578	14:69076467_T_C	C	T	9.11426e-08	1	chr14_68038864_70038864	0.00201384	susie
14	69076507	rs10145565	14:69076507_G_A	A	G	9.32893e-08	1	chr14_68038864_70038864	0.0019703	susie
14	69083023	rs12586650	14:69083023_T_C	C	T	2.04795e-08	1	chr14_68038864_70038864	0.00819891	susie
14	69092801	rs2001998	14:69092801_G_T	T	G	1.03153e-07	1	chr14_68038864_70038864	0.00179287	susie
14	69128710	rs10143769	14:69128710_G_A	A	G	1.15487e-07	1	chr14_68038864_70038864	0.00161251	susie
14	69132766	rs12432645	14:69132766_G_T	T	G	1.62984e-08	1	chr14_68038864_70038864	0.0101661	susie
14	69132853	rs9323524	14:69132853_T_C	C	T	1.13511e-07	1	chr14_68038864_70038864	0.00163885	susie
14	69133554	rs2331920	14:69133554_C_G	G	C	1.16356e-07	1	chr14_68038864_70038864	0.00160121	susie
14	69141343	rs10592463	14:69141343_CTT_C	C	CTT	1.17888e-07	1	chr14_68038864_70038864	0.00158166	susie
14	69145388	rs10141040	14:69145388_A_G	G	A	1.10743e-07	1	chr14_68038864_70038864	0.00167727	susie
14	69145667	rs34357294	14:69145667_AT_A	A	AT	9.58051e-08	1	chr14_68038864_70038864	0.00192167	susie
14	69151255	rs11158790	14:69151255_A_G	G	A	9.03442e-08	1	chr14_68038864_70038864	0.00203055	susie
14	69161489	rs6573872	14:69161489_G_A	A	G	8.859e-08	1	chr14_68038864_70038864	0.00206829	susie
14	69175090	rs7157918	14:69175090_G_A	A	G	8.00896e-08	1	chr14_68038864_70038864	0.00227382	susie
14	69249721	rs12431706	14:69249721_C_T	T	C	8.55723e-08	1	chr14_68038864_70038864	0.00213671	susie
14	69252983	rs2139541	14:69252983_G_A	A	G	1.16439e-07	1	chr14_68038864_70038864	0.00160013	susie
14	72809542	rs12050132	14:72809542_A_T	T	A	1.06571e-29	1	chr14_71812712_73812712	0.107776	susie
14	72812712	rs4903064	14:72812712_T_C	C	T	2.45192e-30	1	chr14_71812712_73812712	0.891462	susie
14	73787005	rs1558176	14:73787005_A_G	G	A	3.45033e-11	2	chr14_71812712_73812712	0.0751815	susie
14	73790318	rs730187	14:73790318_A_T	T	A	2.51032e-11	2	chr14_71812712_73812712	0.0686499	susie
14	73802991	rs17091785	14:73802991_T_C	C	T	1.90441e-11	2	chr14_71812712_73812712	0.0938598	susie
14	73805397	rs74396614	14:73805397_G_T	T	G	3.01464e-11	2	chr14_71812712_73812712	0.0605485	susie
14	73805792	rs17091825	14:73805792_G_A	A	G	2.20163e-11	2	chr14_71812712_73812712	0.0812541	susie
14	73805960	rs112654020	14:73805960_G_A	A	G	2.45849e-11	2	chr14_71812712_73812712	0.0732483	susie
14	73806340	rs8012821	14:73806340_G_A	A	G	2.08731e-11	2	chr14_71812712_73812712	0.085536	susie
14	73806393	rs8012669	14:73806393_C_T	T	C	2.00247e-11	2	chr14_71812712_73812712	0.0887636	susie
14	73807766	rs12588065	14:73807766_C_G	G	C	1.93878e-11	2	chr14_71812712_73812712	0.0936107	susie
14	73810245	rs111933915	14:73810245_A_G	G	A	1.6459e-11	2	chr14_71812712_73812712	0.108212	susie
14	73810604	rs11159035	14:73810604_T_C	C	T	2.31762e-11	2	chr14_71812712_73812712	0.0751798	susie
14	73811891	rs112441900	14:73811891_G_A	A	G	1.85917e-11	2	chr14_71812712_73812712	0.0962727	susie
14	73899271	chr14:73899271_C_CT	14:73899271_C_CT	CT	C	2.70009e-11	3	chr14_73202656_75202656	0.0733781	susie
14	73938315	rs189153186	14:73938315_T_C	C	T	1.98691e-11	3	chr14_73202656_75202656	0.0884011	susie
14	73983320	rs145581528	14:73983320_G_A	A	G	3.19858e-11	3	chr14_73202656_75202656	0.0576107	susie
14	73992898	rs192940210	14:73992898_G_A	A	G	3.18354e-11	3	chr14_73202656_75202656	0.057773	susie
14	74053957	rs7359103	14:74053957_A_C	C	A	1.05832e-24	1	chr14_73202656_75202656	0.0171401	susie
14	74054212	rs7359108	14:74054212_A_G	G	A	1.10485e-24	1	chr14_73202656_75202656	0.0164856	susie
14	74056344	rs75824542	14:74056344_G_C	C	G	1.06719e-24	1	chr14_73202656_75202656	0.0169727	susie
14	74064292	rs7147847	14:74064292_T_C	C	T	3.67997e-25	1	chr14_73202656_75202656	0.0473676	susie
14	74071182	rs2072293	14:74071182_T_G	G	T	4.3113e-25	1	chr14_73202656_75202656	0.0408406	susie
14	74074070	rs7150352	14:74074070_T_C	C	T	4.83635e-25	1	chr14_73202656_75202656	0.0361523	susie
14	74085267	rs2239557	14:74085267_G_C	C	G	1.03511e-24	1	chr14_73202656_75202656	0.0177151	susie
14	74089560	rs11159061	14:74089560_T_G	G	T	9.96478e-25	1	chr14_73202656_75202656	0.0184085	susie
14	74091966	rs17096228	14:74091966_A_T	T	A	1.06377e-24	1	chr14_73202656_75202656	0.0172819	susie
14	74122015	rs78667997	14:74122015_T_TGAG	TGAG	T	1.22729e-24	1	chr14_73202656_75202656	0.0149714	susie
14	74140079	rs34232542	14:74140079_C_CTT	CTT	C	1.44267e-24	1	chr14_73202656_75202656	0.0130352	susie
14	74141357	rs141600292	14:74141357_G_A	A	G	1.31365e-11	3	chr14_73202656_75202656	0.102402	susie
14	74158260	rs8003212	14:74158260_C_T	T	C	1.4003e-24	1	chr14_73202656_75202656	0.0133061	susie
14	74165054	rs2358628	14:74165054_A_C	C	A	6.80862e-25	1	chr14_73202656_75202656	0.051503	susie
14	74170741	rs11159067	14:74170741_G_A	A	G	7.1102e-25	1	chr14_73202656_75202656	0.0267659	susie
14	74171705	rs59113909	14:74171705_TTA_T	T	TTA	3.83413e-25	1	chr14_73202656_75202656	0.0487861	susie
14	74178584	rs181393462	14:74178584_A_G	G	A	8.08303e-12	3	chr14_73202656_75202656	0.149393	susie
14	74179520	rs1966401	14:74179520_G_A	A	G	6.69214e-25	1	chr14_73202656_75202656	0.0278207	susie
14	74180460	rs11159068	14:74180460_T_C	C	T	7.52032e-25	1	chr14_73202656_75202656	0.0251554	susie
14	74180715	rs2358633	14:74180715_A_G	G	A	9.21963e-25	1	chr14_73202656_75202656	0.0206716	susie
14	74181056	rs10133356	14:74181056_T_C	C	T	6.54861e-25	1	chr14_73202656_75202656	0.0285991	susie
14	74181128	rs10144125	14:74181128_A_G	G	A	1.28842e-24	1	chr14_73202656_75202656	0.0148339	susie
14	74181201	rs10144220	14:74181201_A_G	G	A	9.4355e-25	1	chr14_73202656_75202656	0.0202296	susie
14	74181259	rs10135858	14:74181259_T_C	C	T	9.1126e-25	1	chr14_73202656_75202656	0.0209072	susie
14	74182157	rs4026727	14:74182157_CATG_C	C	CATG	1.02843e-24	1	chr14_73202656_75202656	0.0186455	susie
14	74182426	rs7157566	14:74182426_A_G	G	A	1.01396e-24	1	chr14_73202656_75202656	0.0189028	susie
14	74182454	rs10150201	14:74182454_G_A	A	G	1.05859e-24	1	chr14_73202656_75202656	0.0182111	susie
14	74182577	rs11628710	14:74182577_C_T	T	C	8.24859e-25	1	chr14_73202656_75202656	0.0231659	susie
14	74183157	rs5024804	14:74183157_A_G	G	A	8.90262e-25	1	chr14_73202656_75202656	0.0215859	susie
14	74192934	rs4903200	14:74192934_G_T	T	G	1.12411e-24	1	chr14_73202656_75202656	0.0211708	susie
14	74192987	rs4903201	14:74192987_T_G	G	T	1.2899e-24	1	chr14_73202656_75202656	0.0150606	susie
14	74193286	rs10140433	14:74193286_T_C	C	T	1.11311e-24	1	chr14_73202656_75202656	0.0179482	susie
14	74193599	rs4903202	14:74193599_G_A	A	G	1.29416e-24	1	chr14_73202656_75202656	0.015003	susie
14	74193805	rs4903203	14:74193805_A_G	G	A	1.21917e-24	1	chr14_73202656_75202656	0.0158504	susie
14	74195010	rs190437913	14:74195010_G_A	A	G	1.04002e-11	3	chr14_73202656_75202656	0.12296	susie
14	74200274	rs1972562	14:74200274_A_G	G	A	2.85247e-25	1	chr14_73202656_75202656	0.034674	susie
14	74202656	rs11622838	14:74202656_A_G	G	A	1.11436e-25	1	chr14_73202656_75202656	0.0944198	susie
14	74203190	rs4899502	14:74203190_G_A	A	G	1.13988e-25	1	chr14_73202656_75202656	0.0886056	susie
14	74272624	rs190035636	14:74272624_G_A	A	G	1.34197e-10	3	chr14_73202656_75202656	0.0189849	susie
14	74289414	rs45516495	14:74289414_C_T	T	C	6.87555e-11	3	chr14_73202656_75202656	0.030708	susie
14	74344277	rs528060140	14:74344277_G_A	A	G	4.46771e-11	3	chr14_73202656_75202656	0.0514674	susie
14	74360852	rs150635276	14:74360852_C_A	A	C	1.05224e-11	3	chr14_73202656_75202656	0.186523	susie
14	74403188	rs552375874	14:74403188_C_T	T	C	3.53795e-10	3	chr14_73202656_75202656	0.0269688	susie
14	74613116	rs2165198	14:74613116_A_T	T	A	1.47156e-07	2	chr14_73202656_75202656	0.00286375	susie
14	74623302	rs4530060	14:74623302_G_C	C	G	4.54226e-09	2	chr14_73202656_75202656	0.0112205	susie
14	74626202	rs8017691	14:74626202_A_C	C	A	6.38236e-09	2	chr14_73202656_75202656	0.0477522	susie
14	74631490	rs10133241	14:74631490_A_G	G	A	5.1301e-10	2	chr14_73202656_75202656	0.576248	susie
14	74631610	rs11159096	14:74631610_A_G	G	A	4.27991e-08	2	chr14_73202656_75202656	0.00833212	susie
14	74631816	rs11622388	14:74631816_C_G	G	C	4.73797e-08	2	chr14_73202656_75202656	0.0077179	susie
14	74631993	rs11627134	14:74631993_T_C	C	T	5.08205e-08	2	chr14_73202656_75202656	0.00723264	susie
14	74633023	rs2111704	14:74633023_A_G	G	A	5.19151e-08	2	chr14_73202656_75202656	0.00694724	susie
14	74633180	rs11159097	14:74633180_T_C	C	T	4.17764e-08	2	chr14_73202656_75202656	0.00882997	susie
14	74633195	rs4903252	14:74633195_G_A	A	G	1.47106e-07	2	chr14_73202656_75202656	0.00355449	susie
14	74633782	rs4903254	14:74633782_C_T	T	C	6.03703e-08	2	chr14_73202656_75202656	0.00605494	susie
14	74634604	rs2098499	14:74634604_A_G	G	A	4.40951e-08	2	chr14_73202656_75202656	0.00806524	susie
14	74634871	rs1077663	14:74634871_A_G	G	A	1.62087e-07	2	chr14_73202656_75202656	0.00319265	susie
14	74635005	rs1077662	14:74635005_T_C	C	T	1.72056e-07	2	chr14_73202656_75202656	0.00299641	susie
14	74635254	rs12894937	14:74635254_T_C	C	T	1.77073e-07	2	chr14_73202656_75202656	0.00287385	susie
14	74635279	rs11852134	14:74635279_A_G	G	A	4.59491e-08	2	chr14_73202656_75202656	0.00789165	susie
14	74640257	rs6574188	14:74640257_A_G	G	A	1.58305e-08	2	chr14_73202656_75202656	0.0263901	susie
14	74641719	rs8017803	14:74641719_G_T	T	G	1.66489e-08	2	chr14_73202656_75202656	0.0198241	susie
14	74642143	rs4903256	14:74642143_A_G	G	A	2.15033e-08	2	chr14_73202656_75202656	0.0156833	susie
14	74642492	rs888415	14:74642492_A_G	G	A	1.79374e-08	2	chr14_73202656_75202656	0.0184408	susie
14	74644643	rs10047892	14:74644643_C_T	T	C	7.89786e-08	2	chr14_73202656_75202656	0.00930708	susie
14	74646979	rs7154563	14:74646979_G_T	T	G	1.09485e-09	2	chr14_73202656_75202656	0.149926	susie
14	92110059	rs760591021	14:92110059_T_G	G	T	2.3511e-09	1	chr14_91110059_93110059	0.99707	susie
15	27983383	rs121918170	15:27983383_T_C	C	T	7.96541e-11	3	chr15_26985172_28985172	0.999977	susie
15	27985101	rs121918166	15:27985101_C_T	T	C	1.77691e-36	2	chr15_26985172_28985172	0.984969	susie
15	27985172	rs1800407	15:27985172_C_T	T	C	9.63066e-43	1	chr15_26985172_28985172	1	susie
15	27991654	rs33997466	15:27991654_A_AT	AT	A	6.40155e-05	4	chr15_26985172_28985172	0.00306365	susie
15	27992375	rs12911960	15:27992375_T_C	C	T	6.41115e-05	4	chr15_26985172_28985172	0.00300666	susie
15	27992420	rs11630828	15:27992420_G_A	A	G	6.30899e-05	4	chr15_26985172_28985172	0.00292402	susie
15	27992937	rs1868332	15:27992937_G_A	A	G	6.34169e-05	4	chr15_26985172_28985172	0.00293137	susie
15	27993217	rs1868334	15:27993217_C_A	A	C	6.30751e-05	4	chr15_26985172_28985172	0.00290976	susie
15	27993749	rs735066	15:27993749_A_G	G	A	6.11936e-05	4	chr15_26985172_28985172	0.00274449	susie
15	27994589	rs2077596	15:27994589_T_C	C	T	6.13454e-05	4	chr15_26985172_28985172	0.00276693	susie
15	27995874	rs4778224	15:27995874_A_G	G	A	3.58342e-06	4	chr15_26985172_28985172	0.92952	susie
15	27996053	rs4778227	15:27996053_C_T	T	C	6.41263e-05	4	chr15_26985172_28985172	0.00281621	susie
15	53712523	rs2447050	15:53712523_G_A	A	G	6.41106e-12	1	chr15_52712523_54712523	0.573402	susie
15	53712600	rs2252191	15:53712600_A_C	C	A	1.0865e-11	1	chr15_52712523_54712523	0.347662	susie
15	53717142	rs690600	15:53717142_C_T	T	C	7.44925e-11	1	chr15_52712523_54712523	0.0555722	susie
15	74454430	rs2415243	15:74454430_C_T	T	C	5.75926e-15	1	chr15_73723851_75723851	0.0022906	susie
15	74498201	rs58615418	15:74498201_G_A	A	G	4.16327e-15	1	chr15_73723851_75723851	0.00320564	susie
15	74579474	rs79811537	15:74579474_A_G	G	A	6.98636e-15	1	chr15_73723851_75723851	0.00193573	susie
15	74615791	rs8040674	15:74615791_G_A	A	G	3.86697e-15	1	chr15_73723851_75723851	0.00335272	susie
15	74628314	rs34790081	15:74628314_AG_A	A	AG	7.22733e-15	1	chr15_73723851_75723851	0.00185328	susie
15	74642099	rs6495119	15:74642099_T_C	C	T	3.56303e-15	1	chr15_73723851_75723851	0.00365301	susie
15	74719300	rs4646903	15:74719300_A_G	G	A	3.57207e-17	1	chr15_73723851_75723851	0.319404	susie
15	74723851	rs4646421	15:74723851_G_A	A	G	2.61122e-17	1	chr15_73723851_75723851	0.419639	susie
15	74727909	rs17861109	15:74727909_C_A	A	C	5.52088e-17	1	chr15_73723851_75723851	0.19609	susie
15	85403034	rs7181604	15:85403034_C_T	T	C	3.0625e-09	2	chr15_84806589_86806589	0.0112334	susie
15	85403124	rs7173901	15:85403124_T_C	C	T	2.41607e-09	2	chr15_84806589_86806589	0.0137563	susie
15	85403125	rs7164190	15:85403125_G_A	A	G	2.87008e-09	2	chr15_84806589_86806589	0.0118705	susie
15	85424766	rs62022065	15:85424766_T_C	C	T	5.0237e-09	2	chr15_84806589_86806589	0.00481364	susie
15	85571217	rs80036674	15:85571217_A_G	G	A	2.91891e-09	2	chr15_84806589_86806589	0.00307358	susie
15	85572669	rs13379832	15:85572669_A_T	T	A	2.88127e-09	2	chr15_84806589_86806589	0.00309003	susie
15	85573791	rs80040720	15:85573791_G_GA	GA	G	2.82531e-11	2	chr15_84806589_86806589	0.0573811	susie
15	85576168	rs1026722	15:85576168_T_C	C	T	2.03447e-11	2	chr15_84806589_86806589	0.0749915	susie
15	85580133	rs7177107	15:85580133_G_A	A	G	4.22747e-09	2	chr15_84806589_86806589	0.0022957	susie
15	85582497	rs8029034	15:85582497_T_G	G	T	2.78151e-09	2	chr15_84806589_86806589	0.00316074	susie
15	85582651	chr15:85582651_G_GT	15:85582651_G_GT	GT	G	2.45709e-09	2	chr15_84806589_86806589	0.00376066	susie
15	85585410	rs10520594	15:85585410_T_A	A	T	3.11748e-09	2	chr15_84806589_86806589	0.00293139	susie
15	85591101	rs8035496	15:85591101_T_C	C	T	2.7513e-11	2	chr15_84806589_86806589	0.0574127	susie
15	85600869	rs55981798	15:85600869_C_G	G	C	4.13342e-09	2	chr15_84806589_86806589	0.00228971	susie
15	85600950	rs17633959	15:85600950_A_T	T	A	4.12323e-09	2	chr15_84806589_86806589	0.00229355	susie
15	85605604	rs62023935	15:85605604_G_A	A	G	3.43765e-09	2	chr15_84806589_86806589	0.00273209	susie
15	85617037	rs55639123	15:85617037_A_G	G	A	4.21575e-09	2	chr15_84806589_86806589	0.00230343	susie
15	85627761	rs56153788	15:85627761_G_A	A	G	5.19148e-09	2	chr15_84806589_86806589	0.00187058	susie
15	85648025	chr15:85648025_A_AT	15:85648025_A_AT	AT	A	2.04651e-11	2	chr15_84806589_86806589	0.0714534	susie
15	85649185	rs416916	15:85649185_G_A	A	G	2.22305e-11	2	chr15_84806589_86806589	0.0621451	susie
15	85651328	rs386346	15:85651328_A_T	T	A	2.32166e-11	2	chr15_84806589_86806589	0.0629219	susie
15	85652500	rs338540	15:85652500_A_G	G	A	3.05163e-11	2	chr15_84806589_86806589	0.0516839	susie
15	85654009	rs338536	15:85654009_G_A	A	G	3.40344e-11	2	chr15_84806589_86806589	0.0458382	susie
15	85664390	rs7163838	15:85664390_T_C	C	T	3.39717e-09	2	chr15_84806589_86806589	0.00234212	susie
15	85665775	rs62022910	15:85665775_G_A	A	G	4.94384e-09	2	chr15_84806589_86806589	0.00197604	susie
15	85670365	rs62022915	15:85670365_G_A	A	G	4.77931e-09	2	chr15_84806589_86806589	0.0020279	susie
15	85671567	rs338520	15:85671567_G_A	A	G	6.93698e-11	2	chr15_84806589_86806589	0.0271165	susie
15	85671648	rs338519	15:85671648_T_C	C	T	8.17082e-11	2	chr15_84806589_86806589	0.0240791	susie
15	85674842	rs338517	15:85674842_A_G	G	A	1.33371e-09	2	chr15_84806589_86806589	0.0112426	susie
15	85674863	chr15:85674863_A_AAT	15:85674863_A_AAT	AAT	A	4.43172e-09	2	chr15_84806589_86806589	0.00208174	susie
15	85680723	rs338509	15:85680723_G_A	A	G	7.67621e-10	2	chr15_84806589_86806589	0.0192074	susie
15	85683066	rs16943120	15:85683066_A_G	G	A	4.88234e-09	2	chr15_84806589_86806589	0.00186231	susie
15	85683550	rs1861857	15:85683550_C_A	A	C	4.85695e-09	2	chr15_84806589_86806589	0.00188088	susie
15	85683689	rs1861858	15:85683689_T_C	C	T	3.84915e-09	2	chr15_84806589_86806589	0.00229692	susie
15	85689778	rs7181796	15:85689778_G_C	C	G	3.52382e-09	2	chr15_84806589_86806589	0.00245864	susie
15	85692004	rs16943251	15:85692004_T_G	G	T	4.53124e-09	2	chr15_84806589_86806589	0.00202672	susie
15	85692276	rs62022924	15:85692276_A_G	G	A	4.80759e-09	2	chr15_84806589_86806589	0.00190025	susie
15	85692835	rs62022925	15:85692835_A_G	G	A	3.94224e-09	2	chr15_84806589_86806589	0.00223986	susie
15	85696261	rs62022926	15:85696261_C_T	T	C	3.346e-09	2	chr15_84806589_86806589	0.00263766	susie
15	85696539	rs78572940	15:85696539_A_C	C	A	3.4395e-09	2	chr15_84806589_86806589	0.00259819	susie
15	85700854	rs7166540	15:85700854_A_G	G	A	2.32046e-09	2	chr15_84806589_86806589	0.00342522	susie
15	85702697	rs12148610	15:85702697_A_G	G	A	2.87471e-09	2	chr15_84806589_86806589	0.00245333	susie
15	85703216	rs17637411	15:85703216_C_G	G	C	4.06649e-09	2	chr15_84806589_86806589	0.0018789	susie
15	85704764	rs62022938	15:85704764_G_T	T	G	2.9059e-09	2	chr15_84806589_86806589	0.00248055	susie
15	85707651	rs62022939	15:85707651_C_G	G	C	2.22904e-09	2	chr15_84806589_86806589	0.00304572	susie
15	85709289	rs62022940	15:85709289_T_C	C	T	2.19851e-09	2	chr15_84806589_86806589	0.00306718	susie
15	85712824	rs62022941	15:85712824_G_A	A	G	1.57922e-09	2	chr15_84806589_86806589	0.00408261	susie
15	85713926	rs17575870	15:85713926_C_T	T	C	1.35827e-09	2	chr15_84806589_86806589	0.0046276	susie
15	85715337	rs62022942	15:85715337_A_T	T	A	2.00636e-09	2	chr15_84806589_86806589	0.00328301	susie
15	85716239	rs62022943	15:85716239_G_T	T	G	2.12189e-09	2	chr15_84806589_86806589	0.00315516	susie
15	85718428	rs338527	15:85718428_T_G	G	T	2.06436e-09	2	chr15_84806589_86806589	0.00524221	susie
15	85718898	chr15:85718898_T_TA	15:85718898_T_TA	TA	T	2.36743e-09	2	chr15_84806589_86806589	0.00292257	susie
15	85720298	rs79083718	15:85720298_T_A	A	T	2.66832e-09	2	chr15_84806589_86806589	0.00264644	susie
15	85722413	rs7179917	15:85722413_G_A	A	G	2.19133e-09	2	chr15_84806589_86806589	0.00304344	susie
15	85722432	rs7164373	15:85722432_T_A	A	T	2.2325e-09	2	chr15_84806589_86806589	0.00302667	susie
15	85722551	rs7182210	15:85722551_A_C	C	A	2.55122e-09	2	chr15_84806589_86806589	0.00270218	susie
15	85724162	rs12148571	15:85724162_G_A	A	G	1.90058e-09	2	chr15_84806589_86806589	0.00345454	susie
15	85725399	rs55968154	15:85725399_G_A	A	G	1.41916e-09	2	chr15_84806589_86806589	0.00430101	susie
15	85725400	rs55851385	15:85725400_C_G	G	C	1.40549e-09	2	chr15_84806589_86806589	0.00432887	susie
15	85728091	rs62022947	15:85728091_G_C	C	G	2.15851e-09	2	chr15_84806589_86806589	0.00310934	susie
15	85735164	rs17638180	15:85735164_A_C	C	A	3.71314e-09	2	chr15_84806589_86806589	0.00196379	susie
15	85742509	rs17576534	15:85742509_C_T	T	C	3.51714e-09	2	chr15_84806589_86806589	0.00209916	susie
15	85748038	rs3169119	15:85748038_C_T	T	C	1.21549e-09	2	chr15_84806589_86806589	0.00496593	susie
15	85750002	rs62025262	15:85750002_G_A	A	G	1.46646e-09	2	chr15_84806589_86806589	0.00460482	susie
15	85753388	rs150874110	15:85753388_AGTGGATGG_A	A	AGTGGATGG	3.78401e-09	2	chr15_84806589_86806589	0.012492	susie
15	85755217	rs62025266	15:85755217_C_A	A	C	9.19799e-10	2	chr15_84806589_86806589	0.00678469	susie
15	85756859	rs62025269	15:85756859_C_T	T	C	7.90487e-10	2	chr15_84806589_86806589	0.00778015	susie
15	85756967	rs62025270	15:85756967_G_A	A	G	1.40562e-10	2	chr15_84806589_86806589	0.00616738	susie
15	85759412	rs2554	15:85759412_T_C	C	T	6.77353e-10	2	chr15_84806589_86806589	0.00881227	susie
15	85766678	rs17639314	15:85766678_A_G	G	A	7.07493e-10	2	chr15_84806589_86806589	0.00857294	susie
15	85767741	rs12324721	15:85767741_C_T	T	C	5.34647e-10	2	chr15_84806589_86806589	0.0106578	susie
15	85770391	rs62025272	15:85770391_G_A	A	G	7.5983e-10	2	chr15_84806589_86806589	0.00706411	susie
15	85771142	rs17577869	15:85771142_C_A	A	C	7.68405e-10	2	chr15_84806589_86806589	0.00709173	susie
15	85771665	rs56388190	15:85771665_C_G	G	C	1.05362e-09	2	chr15_84806589_86806589	0.00549121	susie
15	85773000	rs55738258	15:85773000_A_G	G	A	1.12166e-09	2	chr15_84806589_86806589	0.00521894	susie
15	85773486	rs55957626	15:85773486_G_A	A	G	1.16562e-09	2	chr15_84806589_86806589	0.00505057	susie
15	85773708	rs62025297	15:85773708_G_C	C	G	1.19697e-09	2	chr15_84806589_86806589	0.00491874	susie
15	85773921	rs62025298	15:85773921_T_C	C	T	1.46041e-09	2	chr15_84806589_86806589	0.00419039	susie
15	85780032	rs2430836	15:85780032_G_A	A	G	1.92792e-09	2	chr15_84806589_86806589	0.0100332	susie
15	85780088	rs2430835	15:85780088_G_C	C	G	1.41825e-09	2	chr15_84806589_86806589	0.0133801	susie
15	85782669	rs2455560	15:85782669_G_A	A	G	3.3738e-10	2	chr15_84806589_86806589	0.0367665	susie
15	85784554	rs148937240	15:85784554_A_AT	AT	A	9.51414e-10	2	chr15_84806589_86806589	0.00595405	susie
15	85785094	rs2614672	15:85785094_C_T	T	C	7.77229e-10	2	chr15_84806589_86806589	0.0174293	susie
15	85785564	chr15:85785564_CT_C	15:85785564_CT_C	C	CT	9.98153e-10	2	chr15_84806589_86806589	0.00583817	susie
15	85786197	rs2542607	15:85786197_C_T	T	C	8.08579e-10	2	chr15_84806589_86806589	0.016929	susie
15	85805620	rs7166928	15:85805620_T_C	C	T	4.1238e-14	1	chr15_84806589_86806589	0.0159859	susie
15	85805736	rs7182577	15:85805736_G_T	T	G	3.14967e-14	1	chr15_84806589_86806589	0.0195648	susie
15	85805755	rs7167295	15:85805755_T_C	C	T	3.58867e-14	1	chr15_84806589_86806589	0.0175419	susie
15	85806191	rs11853220	15:85806191_T_C	C	T	1.56014e-14	1	chr15_84806589_86806589	0.0376529	susie
15	85806334	chr15:85806334_AAG_A	15:85806334_AAG_A	A	AAG	2.08634e-14	1	chr15_84806589_86806589	0.0291119	susie
15	85806550	rs4842898	15:85806550_G_A	A	G	1.74557e-14	1	chr15_84806589_86806589	0.0341319	susie
15	85806589	rs4842899	15:85806589_A_G	G	A	1.114e-14	1	chr15_84806589_86806589	0.0531925	susie
15	85806659	rs4842900	15:85806659_T_C	C	T	1.79951e-14	1	chr15_84806589_86806589	0.0330495	susie
15	85806897	rs4843105	15:85806897_C_T	T	C	5.21485e-14	1	chr15_84806589_86806589	0.0126794	susie
15	85807039	rs4843106	15:85807039_A_G	G	A	2.96106e-14	1	chr15_84806589_86806589	0.0210367	susie
15	85807277	rs4843107	15:85807277_C_T	T	C	5.37784e-14	1	chr15_84806589_86806589	0.0123631	susie
15	85807330	rs4842901	15:85807330_A_G	G	A	5.32046e-14	1	chr15_84806589_86806589	0.0125071	susie
15	85807570	rs8039348	15:85807570_T_A	A	T	3.51584e-14	1	chr15_84806589_86806589	0.0181922	susie
15	85807788	rs12439875	15:85807788_T_A	A	T	5.01398e-14	1	chr15_84806589_86806589	0.0131937	susie
15	85808012	rs4843108	15:85808012_T_G	G	T	4.6584e-14	1	chr15_84806589_86806589	0.013993	susie
15	85808056	rs4843109	15:85808056_A_G	G	A	4.37979e-14	1	chr15_84806589_86806589	0.0148567	susie
15	85808114	rs4843110	15:85808114_C_T	T	C	5.01507e-14	1	chr15_84806589_86806589	0.012983	susie
15	85808369	rs35885776	15:85808369_T_TA	TA	T	5.10249e-14	1	chr15_84806589_86806589	0.0129546	susie
15	85808609	rs4570788	15:85808609_C_T	T	C	4.95761e-14	1	chr15_84806589_86806589	0.0132549	susie
15	85808709	rs4395031	15:85808709_G_A	A	G	4.65265e-14	1	chr15_84806589_86806589	0.0140013	susie
15	85808746	rs4395032	15:85808746_G_T	T	G	4.67019e-14	1	chr15_84806589_86806589	0.0139465	susie
15	85808854	rs4573893	15:85808854_T_C	C	T	4.88634e-14	1	chr15_84806589_86806589	0.013475	susie
15	85809346	rs7163950	15:85809346_C_T	T	C	5.31996e-14	1	chr15_84806589_86806589	0.0124654	susie
15	85809348	rs7162515	15:85809348_G_A	A	G	5.39337e-14	1	chr15_84806589_86806589	0.0123088	susie
15	85809904	rs7170380	15:85809904_T_C	C	T	5.40928e-14	1	chr15_84806589_86806589	0.0123364	susie
15	85810861	rs59286406	15:85810861_TG_T	T	TG	3.64129e-14	1	chr15_84806589_86806589	0.017645	susie
15	85810921	rs8032526	15:85810921_A_T	T	A	2.59424e-14	1	chr15_84806589_86806589	0.0237119	susie
15	85810922	rs8036836	15:85810922_T_C	C	T	3.01809e-14	1	chr15_84806589_86806589	0.0207889	susie
15	85811131	rs8037187	15:85811131_T_G	G	T	3.30998e-14	1	chr15_84806589_86806589	0.0191489	susie
15	85811208	rs8037352	15:85811208_T_C	C	T	2.67106e-14	1	chr15_84806589_86806589	0.0233162	susie
15	85811322	rs71141497	15:85811322_T_TG	TG	T	3.01709e-14	1	chr15_84806589_86806589	0.0207879	susie
15	85811963	rs2344849	15:85811963_G_A	A	G	3.4169e-14	1	chr15_84806589_86806589	0.0186571	susie
15	85812933	rs8033363	15:85812933_C_T	T	C	3.62882e-14	1	chr15_84806589_86806589	0.0177465	susie
15	85812983	rs8038330	15:85812983_T_C	C	T	3.80017e-14	1	chr15_84806589_86806589	0.0170247	susie
15	85812984	rs8032223	15:85812984_G_A	A	G	3.59933e-14	1	chr15_84806589_86806589	0.0178649	susie
15	85813173	rs8033844	15:85813173_C_T	T	C	1.59016e-14	1	chr15_84806589_86806589	0.0349162	susie
15	85813555	rs8037231	15:85813555_G_A	A	G	3.81724e-14	1	chr15_84806589_86806589	0.0169405	susie
15	85813803	rs4499193	15:85813803_G_A	A	G	4.49647e-14	1	chr15_84806589_86806589	0.0147871	susie
15	85813859	rs4354884	15:85813859_T_C	C	T	4.38403e-14	1	chr15_84806589_86806589	0.0150203	susie
15	85814630	rs4843112	15:85814630_C_G	G	C	3.75277e-14	1	chr15_84806589_86806589	0.0159603	susie
15	85814870	rs11629745	15:85814870_C_A	A	C	4.61426e-14	1	chr15_84806589_86806589	0.0131563	susie
15	85815228	rs4842902	15:85815228_C_A	A	C	2.83528e-14	1	chr15_84806589_86806589	0.0206337	susie
15	85815424	rs4843113	15:85815424_G_T	T	G	3.06332e-14	1	chr15_84806589_86806589	0.0189064	susie
15	85816110	rs9806286	15:85816110_G_C	C	G	3.95325e-14	1	chr15_84806589_86806589	0.0171142	susie
15	85816236	rs12441669	15:85816236_A_G	G	A	3.96994e-14	1	chr15_84806589_86806589	0.0173363	susie
15	85816476	rs8040156	15:85816476_T_C	C	T	4.54992e-14	1	chr15_84806589_86806589	0.0154492	susie
15	85816597	rs8040335	15:85816597_T_C	C	T	4.33322e-14	1	chr15_84806589_86806589	0.0156181	susie
15	85816603	rs8034228	15:85816603_G_A	A	G	3.76678e-14	1	chr15_84806589_86806589	0.0173924	susie
15	85816688	rs8034386	15:85816688_G_C	C	G	4.62914e-14	1	chr15_84806589_86806589	0.0149554	susie
15	85816740	rs8040528	15:85816740_T_C	C	T	4.76053e-14	1	chr15_84806589_86806589	0.014753	susie
15	85817080	rs4843115	15:85817080_T_C	C	T	4.63418e-14	1	chr15_84806589_86806589	0.0149798	susie
16	55282454	rs8059557	16:55282454_G_A	A	G	5.08634e-11	1	chr16_54285877_56285877	0.0194156	susie
16	55284740	rs16954674	16:55284740_A_C	C	A	1.09171e-11	1	chr16_54285877_56285877	0.0848507	susie
16	55285877	rs12919110	16:55285877_T_C	C	T	7.89089e-12	1	chr16_54285877_56285877	0.115418	susie
16	55287471	rs9927154	16:55287471_T_C	C	T	1.02323e-11	1	chr16_54285877_56285877	0.0901917	susie
16	55288705	rs12929775	16:55288705_C_T	T	C	8.70323e-12	1	chr16_54285877_56285877	0.105194	susie
16	55289329	rs1529981	16:55289329_G_T	T	G	1.03329e-11	1	chr16_54285877_56285877	0.0893552	susie
16	55289415	rs734171	16:55289415_A_G	G	A	9.62479e-12	1	chr16_54285877_56285877	0.0956406	susie
16	55289511	rs734172	16:55289511_A_G	G	A	1.10409e-11	1	chr16_54285877_56285877	0.0837388	susie
16	55289873	rs1529982	16:55289873_G_A	A	G	1.0145e-11	1	chr16_54285877_56285877	0.0909817	susie
16	55289888	rs1529983	16:55289888_A_G	G	A	1.00774e-11	1	chr16_54285877_56285877	0.0915485	susie
16	55290182	rs733140	16:55290182_A_G	G	A	9.79623e-12	1	chr16_54285877_56285877	0.0939786	susie
16	86044366	rs6540247	16:86044366_T_C	C	T	3.17241e-13	1	chr16_85045779_87045779	0.26149	susie
16	86045779	rs66692701	16:86045779_A_G	G	A	1.25897e-13	1	chr16_85045779_87045779	0.63698	susie
16	86049369	rs56899921	16:86049369_T_C	C	T	1.24605e-12	1	chr16_85045779_87045779	0.0700578	susie
17	45495053	rs56328224	17:45495053_C_T	T	C	1.47586e-12	1	chr17_44621533_46621533	0.000748182	susie
17	45495530	rs5026246	17:45495530_T_G	G	T	2.54464e-12	1	chr17_44621533_46621533	0.000443483	susie
17	45495695	rs62065452	17:45495695_T_C	C	T	1.75474e-12	1	chr17_44621533_46621533	0.00063363	susie
17	45495865	rs2903705	17:45495865_C_G	G	C	1.95553e-12	1	chr17_44621533_46621533	0.000571032	susie
17	45496053	rs62065453	17:45496053_C_T	T	C	1.11909e-12	1	chr17_44621533_46621533	0.000975927	susie
17	45497606	rs2959948	17:45497606_T_G	G	T	1.54101e-12	1	chr17_44621533_46621533	0.000717784	susie
17	45577102	rs62064364	17:45577102_C_T	T	C	2.47723e-12	1	chr17_44621533_46621533	0.000455061	susie
17	45582609	rs2668680	17:45582609_T_C	C	T	9.48103e-13	1	chr17_44621533_46621533	0.0011444	susie
17	45584435	rs2668699	17:45584435_T_G	G	T	1.64148e-12	1	chr17_44621533_46621533	0.000675549	susie
17	45585881	rs1724390	17:45585881_C_A	A	C	3.83839e-12	1	chr17_44621533_46621533	0.000298912	susie
17	45587612	rs111390638	17:45587612_A_G	G	A	1.76589e-12	1	chr17_44621533_46621533	0.000629785	susie
17	45587891	rs62064392	17:45587891_T_C	C	T	2.17211e-12	1	chr17_44621533_46621533	0.000516258	susie
17	45587956	rs2462833	17:45587956_C_T	T	C	1.96825e-12	1	chr17_44621533_46621533	0.00056749	susie
17	45587977	rs62064393	17:45587977_T_G	G	T	1.51911e-12	1	chr17_44621533_46621533	0.000727716	susie
17	45588013	rs62064394	17:45588013_T_C	C	T	2.28291e-12	1	chr17_44621533_46621533	0.000492182	susie
17	45588102	rs2458198	17:45588102_T_G	G	T	2.15184e-12	1	chr17_44621533_46621533	0.000520927	susie
17	45588443	rs1724397	17:45588443_C_T	T	C	1.88265e-12	1	chr17_44621533_46621533	0.00059224	susie
17	45588472	rs1724398	17:45588472_A_G	G	A	1.82592e-12	1	chr17_44621533_46621533	0.000609893	susie
17	45588540	rs1724399	17:45588540_C_G	G	C	1.4825e-12	1	chr17_44621533_46621533	0.000744966	susie
17	45588635	rs62064395	17:45588635_A_C	C	A	1.53707e-12	1	chr17_44621533_46621533	0.000719551	susie
17	45588636	chr17:45588636_AT_A	17:45588636_AT_A	A	AT	1.39576e-12	1	chr17_44621533_46621533	0.000789367	susie
17	45588878	rs2950009	17:45588878_A_G	G	A	1.57398e-12	1	chr17_44621533_46621533	0.000703342	susie
17	45588885	rs2950010	17:45588885_C_G	G	C	1.85216e-12	1	chr17_44621533_46621533	0.000601595	susie
17	45589019	rs2950011	17:45589019_C_T	T	C	2.8769e-12	1	chr17_44621533_46621533	0.000394203	susie
17	45589065	rs62064409	17:45589065_T_C	C	T	3.06611e-12	1	chr17_44621533_46621533	0.000370826	susie
17	45589126	rs112010353	17:45589126_C_T	T	C	1.10703e-12	1	chr17_44621533_46621533	0.00098614	susie
17	45589145	rs2693349	17:45589145_A_T	T	A	9.24624e-13	1	chr17_44621533_46621533	0.0011723	susie
17	45589540	rs2696425	17:45589540_G_C	C	G	1.46785e-12	1	chr17_44621533_46621533	0.000752105	susie
17	45589999	rs2950012	17:45589999_T_C	C	T	2.11426e-12	1	chr17_44621533_46621533	0.000529812	susie
17	45590269	rs2696421	17:45590269_A_G	G	A	1.84012e-12	1	chr17_44621533_46621533	0.000605374	susie
17	45590426	rs62064417	17:45590426_C_T	T	C	1.56264e-12	1	chr17_44621533_46621533	0.000708241	susie
17	45590470	rs62064418	17:45590470_C_A	A	C	1.4857e-12	1	chr17_44621533_46621533	0.000743422	susie
17	45590549	rs62064419	17:45590549_T_C	C	T	1.24057e-12	1	chr17_44621533_46621533	0.00088397	susie
17	45590651	rs62064422	17:45590651_G_A	A	G	1.60352e-12	1	chr17_44621533_46621533	0.000690896	susie
17	45590821	rs62064423	17:45590821_A_G	G	A	2.54367e-12	1	chr17_44621533_46621533	0.000443646	susie
17	45590873	rs62064424	17:45590873_T_C	C	T	9.30411e-13	1	chr17_44621533_46621533	0.0011653	susie
17	45591089	rs2950013	17:45591089_T_G	G	T	1.97394e-12	1	chr17_44621533_46621533	0.00056592	susie
17	45591173	rs2950014	17:45591173_T_G	G	T	1.5706e-12	1	chr17_44621533_46621533	0.000704797	susie
17	45591449	rs55836887	17:45591449_A_G	G	A	3.17487e-12	1	chr17_44621533_46621533	0.000358626	susie
17	45591884	rs55711776	17:45591884_A_G	G	A	2.0002e-12	1	chr17_44621533_46621533	0.000558785	susie
17	45592338	rs62064431	17:45592338_C_A	A	C	2.09411e-12	1	chr17_44621533_46621533	0.000534705	susie
17	45592434	rs2732626	17:45592434_A_G	G	A	1.76477e-12	1	chr17_44621533_46621533	0.000630169	susie
17	45592513	rs56129627	17:45592513_A_G	G	A	1.07727e-12	1	chr17_44621533_46621533	0.00101229	susie
17	45592557	rs62064433	17:45592557_T_C	C	T	3.06766e-12	1	chr17_44621533_46621533	0.000370646	susie
17	45592652	rs1724412	17:45592652_G_A	A	G	1.65714e-12	1	chr17_44621533_46621533	0.000669419	susie
17	45592707	rs1724413	17:45592707_G_T	T	G	1.45586e-12	1	chr17_44621533_46621533	0.000758049	susie
17	45593733	rs2668643	17:45593733_C_A	A	C	4.87373e-12	1	chr17_44621533_46621533	0.0002377	susie
17	45593869	rs2532372	17:45593869_C_T	T	C	1.86696e-12	1	chr17_44621533_46621533	0.000597017	susie
17	45594105	rs1706730	17:45594105_T_C	C	T	1.88919e-12	1	chr17_44621533_46621533	0.000590269	susie
17	45594371	rs2463523	17:45594371_A_C	C	A	1.50642e-12	1	chr17_44621533_46621533	0.000733604	susie
17	45594373	rs2462835	17:45594373_A_G	G	A	1.50196e-12	1	chr17_44621533_46621533	0.000735696	susie
17	45600424	rs2693338	17:45600424_T_C	C	T	4.73154e-12	1	chr17_44621533_46621533	0.000244549	susie
17	45601755	rs62066068	17:45601755_G_A	A	G	1.19758e-12	1	chr17_44621533_46621533	0.000914418	susie
17	45601766	rs56191889	17:45601766_A_G	G	A	1.14119e-12	1	chr17_44621533_46621533	0.000957773	susie
17	45603484	rs369209138	17:45603484_G_C	C	G	2.98294e-12	1	chr17_44621533_46621533	0.000380744	susie
17	45603856	rs9912279	17:45603856_C_T	T	C	3.27526e-12	1	chr17_44621533_46621533	0.00034807	susie
17	45603950	rs62066073	17:45603950_T_C	C	T	7.73091e-13	1	chr17_44621533_46621533	0.00139222	susie
17	45606026	rs451737	17:45606026_A_G	G	A	1.58846e-12	1	chr17_44621533_46621533	0.000697185	susie
17	45606231	rs4528616	17:45606231_T_G	G	T	2.327e-12	1	chr17_44621533_46621533	0.000483227	susie
17	45606261	rs4485406	17:45606261_C_G	G	C	2.2972e-12	1	chr17_44621533_46621533	0.000489244	susie
17	45606843	rs1635285	17:45606843_C_G	G	C	1.3966e-12	1	chr17_44621533_46621533	0.000788913	susie
17	45606901	chr17:45606901_A_AT	17:45606901_A_AT	AT	A	2.57531e-12	1	chr17_44621533_46621533	0.000438413	susie
17	45607197	rs2906009	17:45607197_T_C	C	T	2.17345e-12	1	chr17_44621533_46621533	0.000515954	susie
17	45607554	rs2906007	17:45607554_C_T	T	C	1.29706e-12	1	chr17_44621533_46621533	0.000846962	susie
17	45608332	rs444967	17:45608332_A_G	G	A	2.23269e-12	1	chr17_44621533_46621533	0.000502805	susie
17	45608341	rs430688	17:45608341_T_C	C	T	2.1404e-12	1	chr17_44621533_46621533	0.0005236	susie
17	45608460	rs413519	17:45608460_A_G	G	A	2.58222e-12	1	chr17_44621533_46621533	0.000437288	susie
17	45609053	rs385199	17:45609053_A_C	C	A	2.89521e-12	1	chr17_44621533_46621533	0.000391811	susie
17	45609054	rs440778	17:45609054_A_G	G	A	2.60856e-12	1	chr17_44621533_46621533	0.000433048	susie
17	45609706	rs2949997	17:45609706_G_A	A	G	2.5533e-12	1	chr17_44621533_46621533	0.00044204	susie
17	45610176	rs378392	17:45610176_C_G	G	C	2.75731e-12	1	chr17_44621533_46621533	0.000410599	susie
17	45610951	rs28768976	17:45610951_A_G	G	A	1.8948e-12	1	chr17_44621533_46621533	0.000588594	susie
17	45611021	rs62066086	17:45611021_A_G	G	A	2.76441e-12	1	chr17_44621533_46621533	0.000409588	susie
17	45611213	rs62066087	17:45611213_A_G	G	A	2.56584e-12	1	chr17_44621533_46621533	0.000439967	susie
17	45611539	rs28795799	17:45611539_A_G	G	A	1.50215e-12	1	chr17_44621533_46621533	0.000735606	susie
17	45611724	rs56340658	17:45611724_T_C	C	T	3.31721e-12	1	chr17_44621533_46621533	0.000343845	susie
17	45612989	rs371811441	17:45612989_C_CA	CA	C	1.24346e-12	1	chr17_44621533_46621533	0.000881993	susie
17	45614011	rs382362	17:45614011_T_C	C	T	1.21523e-12	1	chr17_44621533_46621533	0.000901657	susie
17	45615569	rs611351	17:45615569_A_G	G	A	2.1505e-12	1	chr17_44621533_46621533	0.000521239	susie
17	45615975	rs375647	17:45615975_A_G	G	A	2.07429e-12	1	chr17_44621533_46621533	0.00053961	susie
17	45616907	rs372476	17:45616907_A_G	G	A	9.21112e-13	1	chr17_44621533_46621533	0.00117659	susie
17	45617831	rs62066119	17:45617831_C_T	T	C	1.16211e-12	1	chr17_44621533_46621533	0.000941202	susie
17	45618793	rs675600	17:45618793_A_T	T	A	1.5065e-12	1	chr17_44621533_46621533	0.000733566	susie
17	45618888	rs675726	17:45618888_A_G	G	A	2.72095e-12	1	chr17_44621533_46621533	0.000415865	susie
17	45621533	rs184745911	17:45621533_A_G	G	A	3.01806e-13	1	chr17_44621533_46621533	0.00343742	susie
17	45626189	rs392116	17:45626189_A_G	G	A	2.18685e-12	1	chr17_44621533_46621533	0.000512918	susie
17	45626665	rs385383	17:45626665_C_A	A	C	2.60757e-12	1	chr17_44621533_46621533	0.000433206	susie
17	45626869	rs446330	17:45626869_T_C	C	T	2.5367e-12	1	chr17_44621533_46621533	0.000444817	susie
17	45626944	rs393208	17:45626944_T_G	G	T	2.55563e-12	1	chr17_44621533_46621533	0.000441654	susie
17	45627053	rs2469934	17:45627053_T_C	C	T	1.86648e-12	1	chr17_44621533_46621533	0.000597165	susie
17	45627733	rs62066128	17:45627733_C_T	T	C	1.46111e-12	1	chr17_44621533_46621533	0.000755435	susie
17	45627990	rs383241	17:45627990_G_A	A	G	2.19183e-12	1	chr17_44621533_46621533	0.000511798	susie
17	45628152	rs376120	17:45628152_A_G	G	A	2.56972e-12	1	chr17_44621533_46621533	0.000439329	susie
17	45628235	rs365825	17:45628235_A_G	G	A	2.40001e-12	1	chr17_44621533_46621533	0.000469107	susie
17	45628390	rs393838	17:45628390_G_C	C	G	1.73165e-12	1	chr17_44621533_46621533	0.000641739	susie
17	45630253	rs681485	17:45630253_C_A	A	C	2.30637e-12	1	chr17_44621533_46621533	0.000487376	susie
17	45630254	rs594591	17:45630254_G_T	T	G	2.19183e-12	1	chr17_44621533_46621533	0.000511798	susie
17	45630472	rs56131117	17:45630472_TG_T	T	TG	2.56544e-12	1	chr17_44621533_46621533	0.000440032	susie
17	45630482	rs593720	17:45630482_G_T	T	G	2.36158e-12	1	chr17_44621533_46621533	0.000476433	susie
17	45630585	rs444071	17:45630585_C_T	T	C	2.30595e-12	1	chr17_44621533_46621533	0.000487461	susie
17	45630589	rs396593	17:45630589_C_A	A	C	2.31062e-12	1	chr17_44621533_46621533	0.000486516	susie
17	45631049	rs67379001	17:45631049_CA_C	C	CA	2.14693e-12	1	chr17_44621533_46621533	0.000522071	susie
17	45631052	rs368673667	17:45631052_C_G	G	C	2.09527e-12	1	chr17_44621533_46621533	0.000534422	susie
17	45631859	rs450237	17:45631859_T_C	C	T	1.5941e-12	1	chr17_44621533_46621533	0.000694817	susie
17	45632049	rs436667	17:45632049_C_T	T	C	2.18644e-12	1	chr17_44621533_46621533	0.000513011	susie
17	45632501	rs650927	17:45632501_T_G	G	T	2.19183e-12	1	chr17_44621533_46621533	0.000511798	susie
17	45632527	rs671740	17:45632527_A_G	G	A	2.13848e-12	1	chr17_44621533_46621533	0.000524051	susie
17	45632761	rs81632	17:45632761_T_A	A	T	2.27478e-12	1	chr17_44621533_46621533	0.000493872	susie
17	45633005	rs16940633	17:45633005_G_A	A	G	2.2962e-12	1	chr17_44621533_46621533	0.000489447	susie
17	45633018	rs17686610	17:45633018_A_C	C	A	2.18542e-12	1	chr17_44621533_46621533	0.000513241	susie
17	45633946	rs2942170	17:45633946_C_T	T	C	2.11306e-12	1	chr17_44621533_46621533	0.000530101	susie
17	45634173	rs2942169	17:45634173_G_C	C	G	2.10921e-12	1	chr17_44621533_46621533	0.00053103	susie
17	45634971	rs241045	17:45634971_C_T	T	C	2.18807e-12	1	chr17_44621533_46621533	0.000512644	susie
17	45635098	rs241044	17:45635098_G_A	A	G	2.29663e-12	1	chr17_44621533_46621533	0.000489359	susie
17	45635291	rs241042	17:45635291_T_C	C	T	2.47001e-12	1	chr17_44621533_46621533	0.000456338	susie
17	45636559	rs241041	17:45636559_A_G	G	A	2.19095e-12	1	chr17_44621533_46621533	0.000511997	susie
17	45636813	chr17:45636813_C_CT	17:45636813_C_CT	CT	C	2.24929e-12	1	chr17_44621533_46621533	0.000499243	susie
17	45636824	rs241040	17:45636824_A_T	T	A	2.3121e-12	1	chr17_44621533_46621533	0.000486216	susie
17	45637307	rs241039	17:45637307_A_T	T	A	2.17691e-12	1	chr17_44621533_46621533	0.000515166	susie
17	45637484	rs2942168	17:45637484_G_A	A	G	2.28934e-12	1	chr17_44621533_46621533	0.000490855	susie
17	45637652	rs2942167	17:45637652_T_C	C	T	2.34273e-12	1	chr17_44621533_46621533	0.000480113	susie
17	45638061	rs2942166	17:45638061_T_C	C	T	2.07088e-12	1	chr17_44621533_46621533	0.000540461	susie
17	45638253	rs2942165	17:45638253_G_C	C	G	2.12992e-12	1	chr17_44621533_46621533	0.000526072	susie
17	45638558	rs117368197	17:45638558_A_G	G	A	2.9112e-12	1	chr17_44621533_46621533	0.000389745	susie
17	45639519	rs413778	17:45639519_A_G	G	A	2.34878e-12	1	chr17_44621533_46621533	0.000478924	susie
17	45639765	rs389217	17:45639765_C_T	T	C	2.19183e-12	1	chr17_44621533_46621533	0.000511798	susie
17	45640049	rs389978	17:45640049_A_G	G	A	2.20866e-12	1	chr17_44621533_46621533	0.000508056	susie
17	45640437	rs439558	17:45640437_T_C	C	T	2.07966e-12	1	chr17_44621533_46621533	0.000538272	susie
17	45640970	rs434805	17:45640970_T_C	C	T	1.73165e-12	1	chr17_44621533_46621533	0.000641739	susie
17	45641777	rs393152	17:45641777_A_G	G	A	2.09111e-12	1	chr17_44621533_46621533	0.000535442	susie
17	45642504	rs3108317	17:45642504_G_A	A	G	2.43017e-12	1	chr17_44621533_46621533	0.000463517	susie
17	45643917	rs2942164	17:45643917_G_C	C	G	2.03134e-12	1	chr17_44621533_46621533	0.000550557	susie
17	45644091	rs1706746	17:45644091_C_T	T	C	2.09896e-12	1	chr17_44621533_46621533	0.00053352	susie
17	45645143	rs1706748	17:45645143_C_G	G	C	2.92278e-12	1	chr17_44621533_46621533	0.000388262	susie
17	45645823	rs413917	17:45645823_G_A	A	G	1.95407e-12	1	chr17_44621533_46621533	0.000571443	susie
17	45646096	rs3418	17:45646096_C_T	T	C	2.31529e-12	1	chr17_44621533_46621533	0.000485574	susie
17	45646239	rs393675	17:45646239_T_C	C	T	2.17602e-12	1	chr17_44621533_46621533	0.000515368	susie
17	45646563	rs364308	17:45646563_G_A	A	G	2.56583e-12	1	chr17_44621533_46621533	0.000439968	susie
17	45646564	rs406400	17:45646564_A_G	G	A	2.6229e-12	1	chr17_44621533_46621533	0.000430776	susie
17	45646879	rs669915	17:45646879_G_A	A	G	3.69429e-12	1	chr17_44621533_46621533	0.000310091	susie
17	45646881	chr17:45646881_T_TA	17:45646881_T_TA	TA	T	2.06733e-12	1	chr17_44621533_46621533	0.000541353	susie
17	45647189	rs449501	17:45647189_G_A	A	G	2.18774e-12	1	chr17_44621533_46621533	0.000512718	susie
17	45647846	rs448830	17:45647846_G_A	A	G	2.18011e-12	1	chr17_44621533_46621533	0.000514441	susie
17	45648318	rs434428	17:45648318_G_A	A	G	2.19183e-12	1	chr17_44621533_46621533	0.000511798	susie
17	45648396	rs434598	17:45648396_G_A	A	G	2.18309e-12	1	chr17_44621533_46621533	0.000513766	susie
17	45648626	rs434971	17:45648626_G_A	A	G	2.00609e-12	1	chr17_44621533_46621533	0.000557209	susie
17	45648759	rs385691	17:45648759_A_C	C	A	2.40414e-12	1	chr17_44621533_46621533	0.000468334	susie
17	45649208	rs455028	17:45649208_T_C	C	T	2.20388e-12	1	chr17_44621533_46621533	0.000509113	susie
17	45649222	rs366858	17:45649222_C_T	T	C	2.22968e-12	1	chr17_44621533_46621533	0.000503456	susie
17	45649695	rs453997	17:45649695_C_T	T	C	2.33501e-12	1	chr17_44621533_46621533	0.000481635	susie
17	45650521	rs424243	17:45650521_A_T	T	A	2.25896e-12	1	chr17_44621533_46621533	0.000497191	susie
17	45650771	rs422112	17:45650771_G_A	A	G	2.22516e-12	1	chr17_44621533_46621533	0.000504438	susie
17	45652018	rs413844	17:45652018_G_A	A	G	2.29712e-12	1	chr17_44621533_46621533	0.000489259	susie
17	45652066	rs647483	17:45652066_C_T	T	C	2.16473e-12	1	chr17_44621533_46621533	0.000517949	susie
17	45653232	rs241038	17:45653232_G_A	A	G	2.2521e-12	1	chr17_44621533_46621533	0.000498644	susie
17	45653270	rs241037	17:45653270_G_T	T	G	2.20542e-12	1	chr17_44621533_46621533	0.000508772	susie
17	45654353	rs241036	17:45654353_A_C	C	A	3.63365e-12	1	chr17_44621533_46621533	0.000315056	susie
17	45654530	rs241035	17:45654530_C_T	T	C	2.20086e-12	1	chr17_44621533_46621533	0.000509784	susie
17	45655682	rs241034	17:45655682_A_T	T	A	2.13575e-12	1	chr17_44621533_46621533	0.000524693	susie
17	45656341	rs68054598	17:45656341_GC_G	G	GC	2.19183e-12	1	chr17_44621533_46621533	0.000511798	susie
17	45656617	rs241033	17:45656617_G_A	A	G	2.47252e-12	1	chr17_44621533_46621533	0.000455895	susie
17	45656779	rs241032	17:45656779_T_C	C	T	2.05323e-12	1	chr17_44621533_46621533	0.000544923	susie
17	45656889	rs66618107	17:45656889_TA_T	T	TA	2.44689e-12	1	chr17_44621533_46621533	0.000460476	susie
17	45656938	rs241031	17:45656938_T_C	C	T	2.35649e-12	1	chr17_44621533_46621533	0.000477421	susie
17	45657137	rs241030	17:45657137_A_G	G	A	2.22808e-12	1	chr17_44621533_46621533	0.000503803	susie
17	45657277	rs241029	17:45657277_T_C	C	T	2.2696e-12	1	chr17_44621533_46621533	0.000494952	susie
17	45657910	rs241028	17:45657910_C_T	T	C	2.1349e-12	1	chr17_44621533_46621533	0.000524895	susie
17	45658112	rs241027	17:45658112_A_G	G	A	2.24112e-12	1	chr17_44621533_46621533	0.000500988	susie
17	45658189	rs241026	17:45658189_G_A	A	G	1.94128e-12	1	chr17_44621533_46621533	0.000575056	susie
17	45659138	rs241025	17:45659138_T_C	C	T	2.31852e-12	1	chr17_44621533_46621533	0.000484924	susie
17	45659397	rs241024	17:45659397_C_T	T	C	2.1779e-12	1	chr17_44621533_46621533	0.000514941	susie
17	45659674	rs241023	17:45659674_G_A	A	G	2.19183e-12	1	chr17_44621533_46621533	0.000511798	susie
17	45660364	rs241022	17:45660364_T_C	C	T	2.19183e-12	1	chr17_44621533_46621533	0.000511798	susie
17	45661261	rs241021	17:45661261_T_G	G	T	2.18011e-12	1	chr17_44621533_46621533	0.000514441	susie
17	45661310	rs241020	17:45661310_C_A	A	C	2.19183e-12	1	chr17_44621533_46621533	0.000511798	susie
17	45663490	rs62053939	17:45663490_C_T	T	C	2.18373e-12	1	chr17_44621533_46621533	0.000513622	susie
17	45663601	rs111273167	17:45663601_C_T	T	C	2.19795e-12	1	chr17_44621533_46621533	0.000510431	susie
17	45663662	rs62053940	17:45663662_A_G	G	A	2.29593e-12	1	chr17_44621533_46621533	0.000489502	susie
17	45663770	rs55688739	17:45663770_C_T	T	C	2.47115e-12	1	chr17_44621533_46621533	0.000456136	susie
17	45664086	rs17760577	17:45664086_C_T	T	C	2.00924e-12	1	chr17_44621533_46621533	0.000556369	susie
17	45664261	chr17:45664261_A_AT	17:45664261_A_AT	AT	A	1.93092e-12	1	chr17_44621533_46621533	0.000578019	susie
17	45665088	rs35707876	17:45665088_AC_A	A	AC	2.29808e-12	1	chr17_44621533_46621533	0.000489062	susie
17	45665679	rs17760631	17:45665679_T_C	C	T	2.28551e-12	1	chr17_44621533_46621533	0.000491645	susie
17	45666978	rs1635298	17:45666978_T_A	A	T	1.91934e-12	1	chr17_44621533_46621533	0.000581365	susie
17	45667624	rs17687462	17:45667624_C_T	T	C	1.79228e-12	1	chr17_44621533_46621533	0.000620879	susie
17	45668821	rs66750197	17:45668821_TC_T	T	TC	2.13348e-12	1	chr17_44621533_46621533	0.00052523	susie
17	45668910	rs17760733	17:45668910_G_T	T	G	2.19939e-12	1	chr17_44621533_46621533	0.00051011	susie
17	45669052	rs79675109	17:45669052_T_A	A	T	2.20095e-12	1	chr17_44621533_46621533	0.000509763	susie
17	45669244	rs142642115	17:45669244_T_TATC	TATC	T	2.86478e-12	1	chr17_44621533_46621533	0.000395804	susie
17	45669355	rs17687504	17:45669355_A_G	G	A	2.26057e-12	1	chr17_44621533_46621533	0.000496851	susie
17	45669473	rs62053945	17:45669473_T_C	C	T	2.20196e-12	1	chr17_44621533_46621533	0.000509539	susie
17	45670249	rs1724407	17:45670249_C_T	T	C	1.77853e-12	1	chr17_44621533_46621533	0.000625488	susie
17	45670311	rs62053946	17:45670311_C_T	T	C	3.08559e-12	1	chr17_44621533_46621533	0.000368579	susie
17	45670317	rs62053947	17:45670317_G_A	A	G	3.11224e-12	1	chr17_44621533_46621533	0.000365549	susie
17	45670680	rs62053948	17:45670680_C_T	T	C	2.21897e-12	1	chr17_44621533_46621533	0.00050579	susie
17	45670735	rs62053949	17:45670735_A_G	G	A	2.22345e-12	1	chr17_44621533_46621533	0.00050481	susie
17	45671046	rs62053950	17:45671046_A_G	G	A	2.27065e-12	1	chr17_44621533_46621533	0.000494733	susie
17	45671802	rs62053951	17:45671802_G_C	C	G	2.11064e-12	1	chr17_44621533_46621533	0.000530685	susie
17	45671895	rs62053952	17:45671895_T_C	C	T	2.04421e-12	1	chr17_44621533_46621533	0.000547229	susie
17	45672088	rs62053953	17:45672088_G_A	A	G	2.68487e-12	1	chr17_44621533_46621533	0.000421226	susie
17	45672213	rs17687534	17:45672213_T_C	C	T	1.79545e-12	1	chr17_44621533_46621533	0.000619828	susie
17	45672576	rs1631850	17:45672576_A_G	G	A	1.24757e-12	1	chr17_44621533_46621533	0.000879203	susie
17	45672583	rs62053954	17:45672583_G_A	A	G	2.11296e-12	1	chr17_44621533_46621533	0.000530125	susie
17	45672614	rs62053955	17:45672614_T_C	C	T	2.66838e-12	1	chr17_44621533_46621533	0.000423726	susie
17	45672644	rs17687571	17:45672644_G_A	A	G	2.15101e-12	1	chr17_44621533_46621533	0.000521121	susie
17	45672771	rs17760817	17:45672771_G_C	C	G	2.25042e-12	1	chr17_44621533_46621533	0.000499002	susie
17	45672806	rs1630095	17:45672806_G_A	A	G	1.71675e-12	1	chr17_44621533_46621533	0.000647085	susie
17	45672872	rs17687625	17:45672872_A_G	G	A	1.81683e-12	1	chr17_44621533_46621533	0.000612825	susie
17	45672949	rs62053956	17:45672949_A_G	G	A	2.1662e-12	1	chr17_44621533_46621533	0.00051761	susie
17	45673544	rs4792824	17:45673544_C_T	T	C	1.43791e-12	1	chr17_44621533_46621533	0.000767137	susie
17	45673573	rs62053957	17:45673573_T_C	C	T	2.17416e-12	1	chr17_44621533_46621533	0.000515793	susie
17	45673735	rs112637166	17:45673735_A_G	G	A	2.11884e-12	1	chr17_44621533_46621533	0.000528712	susie
17	45673857	rs62053958	17:45673857_A_T	T	A	2.26361e-12	1	chr17_44621533_46621533	0.00049621	susie
17	45673880	rs62053959	17:45673880_C_T	T	C	1.9689e-12	1	chr17_44621533_46621533	0.000567309	susie
17	45673942	rs62055660	17:45673942_T_C	C	T	2.10229e-12	1	chr17_44621533_46621533	0.000532708	susie
17	45674061	rs113486004	17:45674061_T_C	C	T	1.98193e-12	1	chr17_44621533_46621533	0.00056373	susie
17	45674232	rs72004359	17:45674232_GT_G	G	GT	2.58208e-12	1	chr17_44621533_46621533	0.00043731	susie
17	45674547	rs1635291	17:45674547_G_A	A	G	1.40365e-12	1	chr17_44621533_46621533	0.000785107	susie
17	45674673	rs62055661	17:45674673_C_T	T	C	1.76258e-12	1	chr17_44621533_46621533	0.000630923	susie
17	45674712	rs67777622	17:45674712_A_AC	AC	A	2.27835e-12	1	chr17_44621533_46621533	0.000493128	susie
17	45675200	rs62055662	17:45675200_C_T	T	C	2.20396e-12	1	chr17_44621533_46621533	0.000509095	susie
17	45676088	rs62055663	17:45676088_A_G	G	A	2.26709e-12	1	chr17_44621533_46621533	0.00049548	susie
17	45676276	rs62055664	17:45676276_A_G	G	A	2.20396e-12	1	chr17_44621533_46621533	0.000509095	susie
17	45676644	rs76717812	17:45676644_T_C	C	T	2.18862e-12	1	chr17_44621533_46621533	0.000512519	susie
17	45676733	rs17687667	17:45676733_G_A	A	G	2.16636e-12	1	chr17_44621533_46621533	0.000517575	susie
17	45676843	rs79073784	17:45676843_G_C	C	G	2.17196e-12	1	chr17_44621533_46621533	0.000516294	susie
17	45677139	rs62055665	17:45677139_A_C	C	A	2.19785e-12	1	chr17_44621533_46621533	0.000510455	susie
17	45677203	rs62055689	17:45677203_G_A	A	G	2.24156e-12	1	chr17_44621533_46621533	0.000500894	susie
17	45677210	rs62055690	17:45677210_C_G	G	C	2.71232e-12	1	chr17_44621533_46621533	0.000417134	susie
17	45677484	rs62055691	17:45677484_T_C	C	T	1.91205e-12	1	chr17_44621533_46621533	0.000583492	susie
17	45677543	rs62055692	17:45677543_A_G	G	A	2.26915e-12	1	chr17_44621533_46621533	0.000495047	susie
17	45677548	rs1724402	17:45677548_C_T	T	C	1.48386e-12	1	chr17_44621533_46621533	0.000744311	susie
17	45678491	rs1724401	17:45678491_C_A	A	C	1.34765e-12	1	chr17_44621533_46621533	0.000816409	susie
17	45678505	rs1724400	17:45678505_A_C	C	A	1.37099e-12	1	chr17_44621533_46621533	0.000803056	susie
17	45678805	rs112245406	17:45678805_A_AAAAC	AAAAC	A	1.97061e-12	1	chr17_44621533_46621533	0.000566837	susie
17	45678974	rs74398257	17:45678974_T_C	C	T	1.93905e-12	1	chr17_44621533_46621533	0.00057569	susie
17	45679010	rs17687740	17:45679010_G_C	C	G	2.12241e-12	1	chr17_44621533_46621533	0.000527859	susie
17	45679092	rs872972	17:45679092_G_A	A	G	2.67343e-12	1	chr17_44621533_46621533	0.000422958	susie
17	45679100	rs757503	17:45679100_T_C	C	T	2.99248e-12	1	chr17_44621533_46621533	0.000379579	susie
17	45679140	rs757502	17:45679140_C_T	T	C	2.53495e-12	1	chr17_44621533_46621533	0.000445112	susie
17	45679319	rs757501	17:45679319_A_G	G	A	2.17304e-12	1	chr17_44621533_46621533	0.000516048	susie
17	45679467	rs757500	17:45679467_C_A	A	C	2.51341e-12	1	chr17_44621533_46621533	0.000448772	susie
17	45679544	rs62055693	17:45679544_T_C	C	T	2.21201e-12	1	chr17_44621533_46621533	0.000507317	susie
17	45679603	rs1635288	17:45679603_A_G	G	A	1.25808e-12	1	chr17_44621533_46621533	0.000872147	susie
17	45679795	rs78487840	17:45679795_C_T	T	C	2.09194e-12	1	chr17_44621533_46621533	0.000535239	susie
17	45680084	rs55974014	17:45680084_C_A	A	C	3.19997e-12	1	chr17_44621533_46621533	0.000355925	susie
17	45680410	rs56108117	17:45680410_T_C	C	T	2.10436e-12	1	chr17_44621533_46621533	0.000532204	susie
17	45680411	rs56378021	17:45680411_C_T	T	C	2.08801e-12	1	chr17_44621533_46621533	0.000536205	susie
17	45680645	rs55651627	17:45680645_G_C	C	G	2.25884e-12	1	chr17_44621533_46621533	0.000497216	susie
17	45680712	rs112155389	17:45680712_G_A	A	G	2.14865e-12	1	chr17_44621533_46621533	0.00052167	susie
17	45680759	rs62055696	17:45680759_A_G	G	A	2.51217e-12	1	chr17_44621533_46621533	0.000448985	susie
17	45680782	rs62055697	17:45680782_C_T	T	C	2.27259e-12	1	chr17_44621533_46621533	0.000494327	susie
17	45680872	rs62055698	17:45680872_C_T	T	C	2.13069e-12	1	chr17_44621533_46621533	0.00052589	susie
17	45681016	rs17761046	17:45681016_T_C	C	T	2.22999e-12	1	chr17_44621533_46621533	0.000503389	susie
17	45681376	rs62055700	17:45681376_T_C	C	T	2.32832e-12	1	chr17_44621533_46621533	0.000482963	susie
17	45681421	rs62055701	17:45681421_G_A	A	G	2.32903e-12	1	chr17_44621533_46621533	0.000482822	susie
17	45681424	rs62055702	17:45681424_C_T	T	C	2.38419e-12	1	chr17_44621533_46621533	0.000472096	susie
17	45681682	rs17687838	17:45681682_T_C	C	T	2.27495e-12	1	chr17_44621533_46621533	0.000493836	susie
17	45682060	rs76333921	17:45682060_C_T	T	C	2.51684e-12	1	chr17_44621533_46621533	0.000448185	susie
17	45682065	rs76453925	17:45682065_C_T	T	C	2.21809e-12	1	chr17_44621533_46621533	0.000505981	susie
17	45682353	rs17687849	17:45682353_A_G	G	A	2.13011e-12	1	chr17_44621533_46621533	0.000526028	susie
17	45682714	rs56400821	17:45682714_C_A	A	C	2.30272e-12	1	chr17_44621533_46621533	0.000488117	susie
17	45682826	rs112169475	17:45682826_A_G	G	A	2.86339e-12	1	chr17_44621533_46621533	0.000395988	susie
17	45682833	rs113728380	17:45682833_C_T	T	C	3.07913e-12	1	chr17_44621533_46621533	0.000369321	susie
17	45683008	chr17:45683008_A_AT	17:45683008_A_AT	AT	A	2.0323e-12	1	chr17_44621533_46621533	0.000550307	susie
17	45683023	rs17761100	17:45683023_A_G	G	A	2.49923e-12	1	chr17_44621533_46621533	0.000451215	susie
17	45683150	rs17761124	17:45683150_A_T	T	A	2.20809e-12	1	chr17_44621533_46621533	0.00050818	susie
17	45683211	rs62055704	17:45683211_G_A	A	G	2.20084e-12	1	chr17_44621533_46621533	0.000509788	susie
17	45683233	rs62055705	17:45683233_A_C	C	A	2.19053e-12	1	chr17_44621533_46621533	0.000512091	susie
17	45683319	rs62055706	17:45683319_T_C	C	T	2.16998e-12	1	chr17_44621533_46621533	0.000516745	susie
17	45683393	rs72005898	17:45683393_AT_A	A	AT	2.2166e-12	1	chr17_44621533_46621533	0.000506308	susie
17	45684015	rs75115093	17:45684015_A_G	G	A	2.20307e-12	1	chr17_44621533_46621533	0.000509292	susie
17	45684116	rs62055707	17:45684116_T_C	C	T	2.20396e-12	1	chr17_44621533_46621533	0.000509095	susie
17	45684153	rs16941035	17:45684153_T_G	G	T	9.21488e-13	1	chr17_44621533_46621533	0.00117613	susie
17	45684199	rs16941038	17:45684199_T_C	C	T	8.96944e-13	1	chr17_44621533_46621533	0.00120703	susie
17	45684490	rs2049515	17:45684490_C_T	T	C	2.18652e-12	1	chr17_44621533_46621533	0.000512993	susie
17	45684573	rs2158474	17:45684573_G_C	C	G	2.19606e-12	1	chr17_44621533_46621533	0.000510854	susie
17	45684608	rs62055708	17:45684608_C_A	A	C	2.67188e-12	1	chr17_44621533_46621533	0.000423193	susie
17	45684619	rs76927677	17:45684619_A_T	T	A	2.77256e-12	1	chr17_44621533_46621533	0.000408432	susie
17	45684802	rs72260897	17:45684802_CT_C	C	CT	3.62913e-12	1	chr17_44621533_46621533	0.000315432	susie
17	45684889	rs17761207	17:45684889_T_C	C	T	2.20508e-12	1	chr17_44621533_46621533	0.000508847	susie
17	45685063	rs62055709	17:45685063_C_T	T	C	2.48614e-12	1	chr17_44621533_46621533	0.000453495	susie
17	45685171	rs62055710	17:45685171_T_A	A	T	2.11125e-12	1	chr17_44621533_46621533	0.000530538	susie
17	45685188	rs62055711	17:45685188_A_G	G	A	2.28782e-12	1	chr17_44621533_46621533	0.000491169	susie
17	45685228	rs17688002	17:45685228_A_T	T	A	2.20396e-12	1	chr17_44621533_46621533	0.000509095	susie
17	45685480	rs2040846	17:45685480_A_G	G	A	2.14923e-12	1	chr17_44621533_46621533	0.000521534	susie
17	45685641	rs4486953	17:45685641_T_C	C	T	2.20396e-12	1	chr17_44621533_46621533	0.000509095	susie
17	45685836	rs17688032	17:45685836_G_A	A	G	2.24109e-12	1	chr17_44621533_46621533	0.000500996	susie
17	45685875	rs17688056	17:45685875_C_T	T	C	2.14423e-12	1	chr17_44621533_46621533	0.000522701	susie
17	45686569	rs17688068	17:45686569_A_G	G	A	2.20396e-12	1	chr17_44621533_46621533	0.000509095	susie
17	45686661	rs74501994	17:45686661_GGCCGAGGTGAGAGGCT_G	G	GGCCGAGGTGAGAGGCT	4.07704e-12	1	chr17_44621533_46621533	0.000282102	susie
17	45687012	rs77220413	17:45687012_G_A	A	G	2.11238e-12	1	chr17_44621533_46621533	0.000530266	susie
17	45687199	rs62055712	17:45687199_A_G	G	A	2.20396e-12	1	chr17_44621533_46621533	0.000509095	susie
17	45687319	rs62055713	17:45687319_C_T	T	C	2.20396e-12	1	chr17_44621533_46621533	0.000509095	susie
17	45687430	rs62055714	17:45687430_G_T	T	G	2.21818e-12	1	chr17_44621533_46621533	0.000505962	susie
17	45687481	rs62055715	17:45687481_G_A	A	G	2.20396e-12	1	chr17_44621533_46621533	0.000509095	susie
17	45687621	rs17688090	17:45687621_G_A	A	G	1.77546e-12	1	chr17_44621533_46621533	0.000626525	susie
17	45687714	rs17688126	17:45687714_A_G	G	A	2.25097e-12	1	chr17_44621533_46621533	0.000498884	susie
17	45688015	rs77310586	17:45688015_G_C	C	G	2.20396e-12	1	chr17_44621533_46621533	0.000509095	susie
17	45688084	rs17761387	17:45688084_G_A	A	G	2.20269e-12	1	chr17_44621533_46621533	0.000509376	susie
17	45688412	rs62055716	17:45688412_C_T	T	C	2.13422e-12	1	chr17_44621533_46621533	0.000525054	susie
17	45688515	rs6503443	17:45688515_T_C	C	T	9.11403e-13	1	chr17_44621533_46621533	0.00118863	susie
17	45688986	rs17688205	17:45688986_G_C	C	G	2.19583e-12	1	chr17_44621533_46621533	0.000510903	susie
17	45689049	rs62055717	17:45689049_A_G	G	A	2.08889e-12	1	chr17_44621533_46621533	0.000535987	susie
17	45689052	rs62055718	17:45689052_C_T	T	C	2.06416e-12	1	chr17_44621533_46621533	0.000542153	susie
17	45689128	rs112904481	17:45689128_A_AC	AC	A	2.28922e-12	1	chr17_44621533_46621533	0.000490881	susie
17	45689131	rs62055719	17:45689131_T_C	C	T	2.20385e-12	1	chr17_44621533_46621533	0.00050912	susie
17	45689388	rs17688249	17:45689388_C_T	T	C	2.27848e-12	1	chr17_44621533_46621533	0.000493102	susie
17	45689822	rs2040845	17:45689822_G_C	C	G	2.21045e-12	1	chr17_44621533_46621533	0.00050766	susie
17	45689853	rs2040844	17:45689853_A_C	C	A	2.20597e-12	1	chr17_44621533_46621533	0.000508649	susie
17	45690172	rs62055751	17:45690172_A_G	G	A	2.02831e-12	1	chr17_44621533_46621533	0.000551348	susie
17	45690262	rs62055752	17:45690262_G_A	A	G	2.21306e-12	1	chr17_44621533_46621533	0.000507086	susie
17	45690265	rs62055753	17:45690265_G_A	A	G	2.40342e-12	1	chr17_44621533_46621533	0.000468468	susie
17	45690407	rs7215239	17:45690407_T_C	C	T	9.1715e-13	1	chr17_44621533_46621533	0.00118148	susie
17	45690449	rs17688296	17:45690449_C_T	T	C	2.51392e-12	1	chr17_44621533_46621533	0.000448684	susie
17	45690864	rs62055754	17:45690864_C_G	G	C	2.1228e-12	1	chr17_44621533_46621533	0.000527766	susie
17	45690980	rs78471340	17:45690980_G_A	A	G	1.90676e-12	1	chr17_44621533_46621533	0.000585048	susie
17	45690981	rs78052495	17:45690981_C_T	T	C	1.96529e-12	1	chr17_44621533_46621533	0.000568311	susie
17	45691101	rs56100013	17:45691101_C_T	T	C	2.21919e-12	1	chr17_44621533_46621533	0.000505742	susie
17	45691130	rs55980621	17:45691130_C_T	T	C	2.1442e-12	1	chr17_44621533_46621533	0.000522709	susie
17	45691135	rs55669046	17:45691135_C_T	T	C	2.26619e-12	1	chr17_44621533_46621533	0.000495668	susie
17	45691255	rs56038959	17:45691255_AG_A	A	AG	2.38126e-12	1	chr17_44621533_46621533	0.000472652	susie
17	45691267	rs56323832	17:45691267_G_A	A	G	2.29442e-12	1	chr17_44621533_46621533	0.000489813	susie
17	45691337	rs55972157	17:45691337_C_T	T	C	2.02838e-12	1	chr17_44621533_46621533	0.00055133	susie
17	45691361	rs56110538	17:45691361_G_A	A	G	2.30512e-12	1	chr17_44621533_46621533	0.000487629	susie
17	45691722	rs17761581	17:45691722_T_C	C	T	2.12758e-12	1	chr17_44621533_46621533	0.000526627	susie
17	45691911	rs55840731	17:45691911_C_G	G	C	2.11716e-12	1	chr17_44621533_46621533	0.000529116	susie
17	45691955	rs56283089	17:45691955_A_C	C	A	2.26353e-12	1	chr17_44621533_46621533	0.000496227	susie
17	45692150	rs56312737	17:45692150_C_A	A	C	2.26422e-12	1	chr17_44621533_46621533	0.000496082	susie
17	45692453	rs111666243	17:45692453_AAAATT_A	A	AAAATT	2.30443e-12	1	chr17_44621533_46621533	0.00048777	susie
17	45693050	rs74765707	17:45693050_T_C	C	T	2.73515e-12	1	chr17_44621533_46621533	0.000413793	susie
17	45693077	rs62056861	17:45693077_T_C	C	T	2.25347e-12	1	chr17_44621533_46621533	0.000498353	susie
17	45693159	rs62056862	17:45693159_C_T	T	C	2.32676e-12	1	chr17_44621533_46621533	0.000483275	susie
17	45693229	rs62056863	17:45693229_A_G	G	A	2.16068e-12	1	chr17_44621533_46621533	0.000518881	susie
17	45693346	rs7207373	17:45693346_C_T	T	C	1.5268e-12	1	chr17_44621533_46621533	0.000724197	susie
17	45693629	rs62056864	17:45693629_G_A	A	G	2.26593e-12	1	chr17_44621533_46621533	0.000495722	susie
17	45693827	rs62056865	17:45693827_T_C	C	T	2.25302e-12	1	chr17_44621533_46621533	0.000498449	susie
17	45694127	rs62056866	17:45694127_G_A	A	G	2.25347e-12	1	chr17_44621533_46621533	0.000498353	susie
17	45694261	rs62056867	17:45694261_A_G	G	A	2.06711e-12	1	chr17_44621533_46621533	0.000541409	susie
17	45694652	rs56200760	17:45694652_G_T	T	G	2.14551e-12	1	chr17_44621533_46621533	0.000522403	susie
17	45694743	rs17688391	17:45694743_C_A	A	C	2.36844e-12	1	chr17_44621533_46621533	0.000475107	susie
17	45694885	rs17688410	17:45694885_C_T	T	C	2.37153e-12	1	chr17_44621533_46621533	0.000474514	susie
17	45695041	rs55927630	17:45695041_C_T	T	C	2.19521e-12	1	chr17_44621533_46621533	0.000511042	susie
17	45695174	rs17688434	17:45695174_G_A	A	G	2.11875e-12	1	chr17_44621533_46621533	0.000528733	susie
17	45695692	chr17:45695692_GA_G	17:45695692_GA_G	G	GA	1.96139e-12	1	chr17_44621533_46621533	0.000569396	susie
17	45695719	rs17688452	17:45695719_G_A	A	G	2.19284e-12	1	chr17_44621533_46621533	0.000511574	susie
17	45695758	rs10491144	17:45695758_A_C	C	A	2.2043e-12	1	chr17_44621533_46621533	0.00050902	susie
17	45695882	rs10491143	17:45695882_A_T	T	A	2.2043e-12	1	chr17_44621533_46621533	0.00050902	susie
17	45696081	rs62056869	17:45696081_T_C	C	T	2.31592e-12	1	chr17_44621533_46621533	0.000485446	susie
17	45696241	rs17688511	17:45696241_T_G	G	T	2.20452e-12	1	chr17_44621533_46621533	0.000508971	susie
17	45696418	rs62056870	17:45696418_C_A	A	C	2.20452e-12	1	chr17_44621533_46621533	0.000508971	susie
17	45696511	rs17688534	17:45696511_A_T	T	A	2.20452e-12	1	chr17_44621533_46621533	0.000508971	susie
17	45696577	rs17688558	17:45696577_A_G	G	A	2.20452e-12	1	chr17_44621533_46621533	0.000508971	susie
17	45696889	rs112462421	17:45696889_TAGCC_T	T	TAGCC	2.18864e-12	1	chr17_44621533_46621533	0.000512516	susie
17	45697131	rs56162163	17:45697131_A_T	T	A	2.02546e-12	1	chr17_44621533_46621533	0.000552091	susie
17	45697479	rs56391096	17:45697479_C_T	T	C	2.26846e-12	1	chr17_44621533_46621533	0.000495191	susie
17	45697593	rs17761838	17:45697593_T_C	C	T	2.20396e-12	1	chr17_44621533_46621533	0.000509095	susie
17	45697649	rs62056872	17:45697649_T_C	C	T	2.15185e-12	1	chr17_44621533_46621533	0.000520925	susie
17	45697779	rs12150141	17:45697779_G_A	A	G	2.32999e-12	1	chr17_44621533_46621533	0.000482632	susie
17	45697846	rs113500055	17:45697846_CCTT_C	C	CCTT	2.28447e-12	1	chr17_44621533_46621533	0.00049186	susie
17	45698036	rs12150608	17:45698036_T_C	C	T	2.20396e-12	1	chr17_44621533_46621533	0.000509095	susie
17	45698113	rs12150610	17:45698113_T_C	C	T	2.20396e-12	1	chr17_44621533_46621533	0.000509095	susie
17	45698180	rs12150547	17:45698180_A_G	G	A	2.15228e-12	1	chr17_44621533_46621533	0.000520825	susie
17	45698563	rs17688682	17:45698563_C_G	G	C	2.21559e-12	1	chr17_44621533_46621533	0.000506528	susie
17	45698695	rs12150454	17:45698695_C_T	T	C	2.6359e-12	1	chr17_44621533_46621533	0.000428736	susie
17	45698876	rs12150091	17:45698876_A_G	G	A	2.21706e-12	1	chr17_44621533_46621533	0.000506207	susie
17	45699005	rs12150464	17:45699005_C_T	T	C	2.4209e-12	1	chr17_44621533_46621533	0.000465222	susie
17	45699025	rs12150435	17:45699025_G_C	C	G	2.45301e-12	1	chr17_44621533_46621533	0.000459374	susie
17	45699059	rs112972619	17:45699059_C_T	T	C	2.48142e-12	1	chr17_44621533_46621533	0.000454325	susie
17	45699375	rs76761706	17:45699375_T_C	C	T	2.50239e-12	1	chr17_44621533_46621533	0.000450669	susie
17	45699376	rs80143279	17:45699376_T_C	C	T	2.48339e-12	1	chr17_44621533_46621533	0.000453979	susie
17	45699421	rs17761985	17:45699421_C_T	T	C	2.21425e-12	1	chr17_44621533_46621533	0.000506823	susie
17	45699579	rs62056873	17:45699579_T_C	C	T	2.18331e-12	1	chr17_44621533_46621533	0.000513716	susie
17	45700176	rs17688767	17:45700176_A_G	G	A	2.20385e-12	1	chr17_44621533_46621533	0.00050912	susie
17	45700212	rs62056874	17:45700212_C_T	T	C	2.20385e-12	1	chr17_44621533_46621533	0.00050912	susie
17	45700344	rs17688773	17:45700344_T_C	C	T	2.20519e-12	1	chr17_44621533_46621533	0.000508822	susie
17	45700379	rs17762073	17:45700379_C_A	A	C	2.24394e-12	1	chr17_44621533_46621533	0.000500384	susie
17	45700469	rs112694589	17:45700469_TATCCTGCTTCCC_T	T	TATCCTGCTTCCC	2.13192e-12	1	chr17_44621533_46621533	0.000525599	susie
17	45700591	rs79363680	17:45700591_AATC_A	A	AATC	2.07902e-12	1	chr17_44621533_46621533	0.000538431	susie
17	45700637	rs62056875	17:45700637_T_A	A	T	2.21246e-12	1	chr17_44621533_46621533	0.000507217	susie
17	45700949	rs112067021	17:45700949_CA_C	C	CA	5.1803e-12	1	chr17_44621533_46621533	0.000224187	susie
17	45701040	rs17688875	17:45701040_A_G	G	A	1.83229e-12	1	chr17_44621533_46621533	0.000607858	susie
17	45701236	rs17762165	17:45701236_C_T	T	C	1.74972e-12	1	chr17_44621533_46621533	0.000635374	susie
17	45701462	rs62056877	17:45701462_T_G	G	T	1.39057e-12	1	chr17_44621533_46621533	0.000792197	susie
17	45701985	rs17688922	17:45701985_G_A	A	G	1.96316e-12	1	chr17_44621533_46621533	0.0005689	susie
17	45702053	rs17688944	17:45702053_T_A	A	T	2.44543e-12	1	chr17_44621533_46621533	0.00046074	susie
17	45702258	rs1526128	17:45702258_C_T	T	C	3.17599e-12	1	chr17_44621533_46621533	0.000358505	susie
17	45702291	rs1526129	17:45702291_T_C	C	T	2.48e-12	1	chr17_44621533_46621533	0.000454574	susie
17	45703195	rs62056878	17:45703195_C_T	T	C	1.98979e-12	1	chr17_44621533_46621533	0.00056159	susie
17	45703582	rs17762308	17:45703582_T_C	C	T	2.10393e-12	1	chr17_44621533_46621533	0.000532309	susie
17	45703739	rs968028	17:45703739_A_G	G	A	2.08595e-12	1	chr17_44621533_46621533	0.000536714	susie
17	45703884	rs968027	17:45703884_C_T	T	C	3.51085e-12	1	chr17_44621533_46621533	0.000325624	susie
17	45704060	rs62056879	17:45704060_T_C	C	T	2.47612e-12	1	chr17_44621533_46621533	0.000455258	susie
17	45704139	rs79892630	17:45704139_C_T	T	C	2.45409e-12	1	chr17_44621533_46621533	0.000459181	susie
17	45704360	rs138070769	17:45704360_A_AAAGAG	AAAGAG	A	3.34867e-12	1	chr17_44621533_46621533	0.000340743	susie
17	45704412	rs17762361	17:45704412_A_G	G	A	2.43544e-12	1	chr17_44621533_46621533	0.000462555	susie
17	45704938	rs62056880	17:45704938_T_C	C	T	2.43237e-12	1	chr17_44621533_46621533	0.000463116	susie
17	45705089	rs62056881	17:45705089_G_T	T	G	2.43322e-12	1	chr17_44621533_46621533	0.000462959	susie
17	45705126	rs17689104	17:45705126_A_G	G	A	2.43273e-12	1	chr17_44621533_46621533	0.000463049	susie
17	45705192	rs17689116	17:45705192_T_C	C	T	2.43273e-12	1	chr17_44621533_46621533	0.000463049	susie
17	45705327	rs62056905	17:45705327_A_G	G	A	2.89093e-12	1	chr17_44621533_46621533	0.000392367	susie
17	45705342	rs62056906	17:45705342_T_C	C	T	2.74248e-12	1	chr17_44621533_46621533	0.000412731	susie
17	45706856	rs62056910	17:45706856_T_C	C	T	4.59115e-12	1	chr17_44621533_46621533	0.00025172	susie
17	45707258	rs62056911	17:45707258_T_C	C	T	2.82464e-12	1	chr17_44621533_46621533	0.000401201	susie
17	45707569	rs78568882	17:45707569_C_G	G	C	1.77282e-12	1	chr17_44621533_46621533	0.000627422	susie
17	45707582	rs62056912	17:45707582_G_T	T	G	1.96985e-12	1	chr17_44621533_46621533	0.000567046	susie
17	45707628	rs62056913	17:45707628_C_T	T	C	1.88864e-12	1	chr17_44621533_46621533	0.000590436	susie
17	45707738	rs112908630	17:45707738_C_CTTA	CTTA	C	2.28499e-12	1	chr17_44621533_46621533	0.000491752	susie
17	45707983	rs61667602	17:45707983_T_C	C	T	2.83789e-12	1	chr17_44621533_46621533	0.000399402	susie
17	45708261	rs62056915	17:45708261_A_T	T	A	2.66356e-12	1	chr17_44621533_46621533	0.000424462	susie
17	45708442	rs17689218	17:45708442_T_C	C	T	2.67999e-12	1	chr17_44621533_46621533	0.000421963	susie
17	45708572	rs62056916	17:45708572_C_T	T	C	2.66181e-12	1	chr17_44621533_46621533	0.000424729	susie
17	45708647	rs62056917	17:45708647_G_T	T	G	2.44862e-12	1	chr17_44621533_46621533	0.000460164	susie
17	45709310	rs62056918	17:45709310_T_G	G	T	2.54173e-12	1	chr17_44621533_46621533	0.000443971	susie
17	45709332	rs62056919	17:45709332_C_T	T	C	2.59447e-12	1	chr17_44621533_46621533	0.000435305	susie
17	45709764	rs17762535	17:45709764_T_C	C	T	2.76381e-12	1	chr17_44621533_46621533	0.000409672	susie
17	45709860	rs62056920	17:45709860_G_A	A	G	2.66624e-12	1	chr17_44621533_46621533	0.000424051	susie
17	45709940	rs62056921	17:45709940_T_C	C	T	2.66476e-12	1	chr17_44621533_46621533	0.000424277	susie
17	45710197	rs62056922	17:45710197_C_G	G	C	2.64228e-12	1	chr17_44621533_46621533	0.000427741	susie
17	45711005	rs56290582	17:45711005_C_T	T	C	2.58116e-12	1	chr17_44621533_46621533	0.00043746	susie
17	45711053	rs56397077	17:45711053_C_A	A	C	2.87673e-12	1	chr17_44621533_46621533	0.000394226	susie
17	45711283	rs62056925	17:45711283_T_C	C	T	2.58689e-12	1	chr17_44621533_46621533	0.000436529	susie
17	45711300	rs62056926	17:45711300_C_G	G	C	2.69393e-12	1	chr17_44621533_46621533	0.000419867	susie
17	45711401	rs62056927	17:45711401_G_A	A	G	2.66074e-12	1	chr17_44621533_46621533	0.000424894	susie
17	45711778	rs62056929	17:45711778_G_A	A	G	3.09352e-12	1	chr17_44621533_46621533	0.000367672	susie
17	45712047	rs66825448	17:45712047_CT_C	C	CT	2.19922e-12	1	chr17_44621533_46621533	0.000510149	susie
17	45712274	rs62056930	17:45712274_A_C	C	A	3.35743e-12	1	chr17_44621533_46621533	0.000339891	susie
17	45712332	rs62056931	17:45712332_G_A	A	G	3.0786e-12	1	chr17_44621533_46621533	0.000369382	susie
17	45712605	rs62056932	17:45712605_G_C	C	G	3.20921e-12	1	chr17_44621533_46621533	0.000354942	susie
17	45712612	rs62056933	17:45712612_G_A	A	G	2.86124e-12	1	chr17_44621533_46621533	0.000396274	susie
17	45712639	rs62056934	17:45712639_A_G	G	A	2.92594e-12	1	chr17_44621533_46621533	0.00038786	susie
17	45713035	rs79322350	17:45713035_A_G	G	A	2.17806e-12	1	chr17_44621533_46621533	0.000514906	susie
17	45713080	rs62056935	17:45713080_A_G	G	A	2.49306e-12	1	chr17_44621533_46621533	0.000452288	susie
17	45713283	rs75076131	17:45713283_C_A	A	C	2.43164e-12	1	chr17_44621533_46621533	0.000463248	susie
17	45713404	rs77727624	17:45713404_A_G	G	A	2.28516e-12	1	chr17_44621533_46621533	0.000491717	susie
17	45713545	rs62056936	17:45713545_A_T	T	A	2.56156e-12	1	chr17_44621533_46621533	0.000440671	susie
17	45713815	rs62056937	17:45713815_A_C	C	A	2.56156e-12	1	chr17_44621533_46621533	0.000440671	susie
17	45713966	rs62056939	17:45713966_T_C	C	T	2.56286e-12	1	chr17_44621533_46621533	0.000440458	susie
17	45713978	rs62056940	17:45713978_T_A	A	T	2.55911e-12	1	chr17_44621533_46621533	0.000441077	susie
17	45714039	rs78803763	17:45714039_C_A	A	C	2.56156e-12	1	chr17_44621533_46621533	0.000440671	susie
17	45714063	rs77387379	17:45714063_G_A	A	G	2.58272e-12	1	chr17_44621533_46621533	0.000437206	susie
17	45714102	rs75990322	17:45714102_T_C	C	T	2.59042e-12	1	chr17_44621533_46621533	0.000435959	susie
17	45714244	rs113661667	17:45714244_T_C	C	T	2.62939e-12	1	chr17_44621533_46621533	0.000429754	susie
17	45714286	rs74579538	17:45714286_G_A	A	G	2.48351e-12	1	chr17_44621533_46621533	0.000453957	susie
17	45714886	rs55973918	17:45714886_C_A	A	C	2.60931e-12	1	chr17_44621533_46621533	0.000432929	susie
17	45714960	rs56220242	17:45714960_C_T	T	C	2.56169e-12	1	chr17_44621533_46621533	0.00044065	susie
17	45714992	rs56160448	17:45714992_A_G	G	A	2.56169e-12	1	chr17_44621533_46621533	0.00044065	susie
17	45715045	rs56167560	17:45715045_A_G	G	A	2.81756e-12	1	chr17_44621533_46621533	0.000402168	susie
17	45715052	rs55849973	17:45715052_T_C	C	T	2.47051e-12	1	chr17_44621533_46621533	0.00045625	susie
17	45715127	rs56100453	17:45715127_T_TAAAC	TAAAC	T	1.74223e-12	1	chr17_44621533_46621533	0.000637994	susie
17	45715220	rs1880749	17:45715220_A_C	C	A	2.56195e-12	1	chr17_44621533_46621533	0.000440607	susie
17	45715529	rs1568951	17:45715529_T_G	G	T	2.5582e-12	1	chr17_44621533_46621533	0.000441227	susie
17	45715530	rs1568950	17:45715530_T_C	C	T	2.56169e-12	1	chr17_44621533_46621533	0.00044065	susie
17	45715609	rs1568949	17:45715609_G_A	A	G	2.56079e-12	1	chr17_44621533_46621533	0.000440799	susie
17	45715834	rs1105571	17:45715834_A_T	T	A	2.76298e-12	1	chr17_44621533_46621533	0.00040979	susie
17	45715976	rs1105570	17:45715976_A_G	G	A	2.54186e-12	1	chr17_44621533_46621533	0.00044395	susie
17	45716022	rs1105569	17:45716022_C_T	T	C	2.86158e-12	1	chr17_44621533_46621533	0.000396229	susie
17	45716285	rs7502718	17:45716285_G_A	A	G	2.72617e-12	1	chr17_44621533_46621533	0.000415101	susie
17	45716299	rs7502937	17:45716299_A_G	G	A	2.57011e-12	1	chr17_44621533_46621533	0.000439265	susie
17	45716462	rs4479288	17:45716462_G_A	A	G	2.19361e-12	1	chr17_44621533_46621533	0.000511401	susie
17	45716585	rs4479289	17:45716585_G_A	A	G	2.44889e-12	1	chr17_44621533_46621533	0.000460117	susie
17	45716816	rs4609898	17:45716816_G_A	A	G	2.59002e-12	1	chr17_44621533_46621533	0.000436022	susie
17	45716843	rs4605208	17:45716843_G_C	C	G	2.59238e-12	1	chr17_44621533_46621533	0.000435642	susie
17	45716920	rs75310534	17:45716920_C_T	T	C	3.18423e-12	1	chr17_44621533_46621533	0.000357614	susie
17	45717462	rs111511018	17:45717462_T_C	C	T	2.56169e-12	1	chr17_44621533_46621533	0.00044065	susie
17	45717533	rs113173628	17:45717533_C_T	T	C	1.86422e-12	1	chr17_44621533_46621533	0.000597858	susie
17	45717872	rs76007856	17:45717872_G_A	A	G	2.20487e-12	1	chr17_44621533_46621533	0.000508892	susie
17	45718207	rs111415173	17:45718207_C_T	T	C	2.25008e-12	1	chr17_44621533_46621533	0.000499074	susie
17	45718268	rs113991678	17:45718268_C_T	T	C	2.70523e-12	1	chr17_44621533_46621533	0.000418184	susie
17	45718402	rs112995313	17:45718402_T_C	C	T	2.42955e-12	1	chr17_44621533_46621533	0.000463631	susie
17	45718493	rs111985258	17:45718493_A_G	G	A	2.74924e-12	1	chr17_44621533_46621533	0.000411757	susie
17	45719030	rs5820591	17:45719030_TG_T	T	TG	2.72715e-12	1	chr17_44621533_46621533	0.000414958	susie
17	45719175	rs1880750	17:45719175_T_A	A	T	2.55202e-12	1	chr17_44621533_46621533	0.000442254	susie
17	45719721	rs56167344	17:45719721_A_T	T	A	2.64735e-12	1	chr17_44621533_46621533	0.000426955	susie
17	45719791	rs67268982	17:45719791_TA_T	T	TA	2.56169e-12	1	chr17_44621533_46621533	0.00044065	susie
17	45719880	rs56046792	17:45719880_C_T	T	C	2.67041e-12	1	chr17_44621533_46621533	0.000423416	susie
17	45720649	rs56323722	17:45720649_A_C	C	A	2.58676e-12	1	chr17_44621533_46621533	0.00043655	susie
17	45720794	rs55989971	17:45720794_G_A	A	G	2.56169e-12	1	chr17_44621533_46621533	0.00044065	susie
17	45720994	rs55938136	17:45720994_A_G	G	A	2.56182e-12	1	chr17_44621533_46621533	0.000440629	susie
17	45721035	rs62056946	17:45721035_G_A	A	G	2.73816e-12	1	chr17_44621533_46621533	0.000413355	susie
17	45721180	rs75403953	17:45721180_A_G	G	A	2.56182e-12	1	chr17_44621533_46621533	0.000440629	susie
17	45721218	rs67085864	17:45721218_CA_C	C	CA	2.56182e-12	1	chr17_44621533_46621533	0.000440629	susie
17	45721536	rs55838058	17:45721536_C_T	T	C	2.50341e-12	1	chr17_44621533_46621533	0.000450493	susie
17	45721537	rs56062621	17:45721537_A_G	G	A	2.50341e-12	1	chr17_44621533_46621533	0.000450493	susie
17	45722143	rs55653963	17:45722143_A_C	C	A	2.65043e-12	1	chr17_44621533_46621533	0.00042648	susie
17	45722301	rs62054378	17:45722301_C_A	A	C	2.62634e-12	1	chr17_44621533_46621533	0.000430233	susie
17	45722438	rs77819001	17:45722438_C_A	A	C	2.72961e-12	1	chr17_44621533_46621533	0.000414598	susie
17	45722444	rs76667867	17:45722444_G_C	C	G	2.56182e-12	1	chr17_44621533_46621533	0.000440629	susie
17	45722985	rs17563433	17:45722985_A_C	C	A	2.53289e-12	1	chr17_44621533_46621533	0.000445458	susie
17	45723038	rs77370070	17:45723038_T_G	G	T	2.56182e-12	1	chr17_44621533_46621533	0.000440629	susie
17	45723621	rs62054380	17:45723621_C_A	A	C	2.54635e-12	1	chr17_44621533_46621533	0.000443198	susie
17	45723726	rs112570965	17:45723726_T_C	C	T	2.56182e-12	1	chr17_44621533_46621533	0.000440629	susie
17	45723819	rs62054381	17:45723819_A_G	G	A	2.58924e-12	1	chr17_44621533_46621533	0.000436148	susie
17	45724227	rs17649019	17:45724227_G_A	A	G	2.51861e-12	1	chr17_44621533_46621533	0.000447882	susie
17	45724329	rs17563501	17:45724329_C_T	T	C	2.59631e-12	1	chr17_44621533_46621533	0.000435009	susie
17	45725159	rs62054382	17:45725159_C_T	T	C	2.56182e-12	1	chr17_44621533_46621533	0.000440629	susie
17	45725541	rs62054383	17:45725541_T_C	C	T	2.42562e-12	1	chr17_44621533_46621533	0.000464352	susie
17	45725605	rs10514879	17:45725605_C_T	T	C	2.48363e-12	1	chr17_44621533_46621533	0.000453935	susie
17	45726407	rs55920545	17:45726407_A_AG	AG	A	2.52091e-12	1	chr17_44621533_46621533	0.000447491	susie
17	45726422	rs56280222	17:45726422_T_C	C	T	2.56532e-12	1	chr17_44621533_46621533	0.000440053	susie
17	45726940	rs62054384	17:45726940_T_C	C	T	2.56182e-12	1	chr17_44621533_46621533	0.000440629	susie
17	45726951	rs9897399	17:45726951_A_G	G	A	3.0393e-12	1	chr17_44621533_46621533	0.000373965	susie
17	45727023	rs56205560	17:45727023_T_A	A	T	2.56169e-12	1	chr17_44621533_46621533	0.00044065	susie
17	45727253	rs56380663	17:45727253_C_T	T	C	3.54654e-12	1	chr17_44621533_46621533	0.000322478	susie
17	45728159	rs62054387	17:45728159_A_C	C	A	3.07182e-12	1	chr17_44621533_46621533	0.000370165	susie
17	45728224	rs62054388	17:45728224_C_T	T	C	2.59016e-12	1	chr17_44621533_46621533	0.000436001	susie
17	45728649	rs4401083	17:45728649_G_A	A	G	3.40984e-12	1	chr17_44621533_46621533	0.000334875	susie
17	45728898	rs1880752	17:45728898_C_T	T	C	2.59278e-12	1	chr17_44621533_46621533	0.000435578	susie
17	45729085	rs4617909	17:45729085_C_T	T	C	3.01664e-12	1	chr17_44621533_46621533	0.000376661	susie
17	45729559	rs2902662	17:45729559_G_A	A	G	2.64416e-12	1	chr17_44621533_46621533	0.000427451	susie
17	45729697	rs2864087	17:45729697_C_T	T	C	2.84993e-12	1	chr17_44621533_46621533	0.000397783	susie
17	45729733	rs2902661	17:45729733_G_A	A	G	2.69043e-12	1	chr17_44621533_46621533	0.000420391	susie
17	45729747	rs4609899	17:45729747_C_T	T	C	3.08035e-12	1	chr17_44621533_46621533	0.000369181	susie
17	45729768	rs4471726	17:45729768_T_C	C	T	3.47718e-12	1	chr17_44621533_46621533	0.000328649	susie
17	45730119	rs79226879	17:45730119_T_C	C	T	2.85627e-12	1	chr17_44621533_46621533	0.000396936	susie
17	45730276	rs76493835	17:45730276_T_G	G	T	2.88543e-12	1	chr17_44621533_46621533	0.000393085	susie
17	45730589	rs17563599	17:45730589_A_C	C	A	2.93262e-12	1	chr17_44621533_46621533	0.000387012	susie
17	45730701	rs17649138	17:45730701_G_A	A	G	2.85598e-12	1	chr17_44621533_46621533	0.000396974	susie
17	45730955	rs62054389	17:45730955_G_A	A	G	2.84291e-12	1	chr17_44621533_46621533	0.000398726	susie
17	45731077	rs62054390	17:45731077_A_C	C	A	2.85641e-12	1	chr17_44621533_46621533	0.000396917	susie
17	45731397	rs55947210	17:45731397_A_G	G	A	2.85598e-12	1	chr17_44621533_46621533	0.000396974	susie
17	45731579	rs62054392	17:45731579_C_T	T	C	2.83334e-12	1	chr17_44621533_46621533	0.000400018	susie
17	45731650	rs4390635	17:45731650_C_T	T	C	3.1957e-12	1	chr17_44621533_46621533	0.000356383	susie
17	45731898	rs62054393	17:45731898_T_G	G	T	2.85598e-12	1	chr17_44621533_46621533	0.000396974	susie
17	45731962	rs75986348	17:45731962_A_G	G	A	3.23693e-12	1	chr17_44621533_46621533	0.000352024	susie
17	45732193	rs112792854	17:45732193_GT_G	G	GT	2.92819e-12	1	chr17_44621533_46621533	0.000387574	susie
17	45733005	rs17649162	17:45733005_G_C	C	G	2.67797e-12	1	chr17_44621533_46621533	0.000422269	susie
17	45733242	rs62054394	17:45733242_T_A	A	T	2.85598e-12	1	chr17_44621533_46621533	0.000396974	susie
17	45733416	rs113790915	17:45733416_G_C	C	G	2.83963e-12	1	chr17_44621533_46621533	0.000399168	susie
17	45733485	rs77807457	17:45733485_G_C	C	G	2.85598e-12	1	chr17_44621533_46621533	0.000396974	susie
17	45733507	rs75022332	17:45733507_A_T	T	A	2.85598e-12	1	chr17_44621533_46621533	0.000396974	susie
17	45733536	rs77301847	17:45733536_A_G	G	A	2.83005e-12	1	chr17_44621533_46621533	0.000400465	susie
17	45733694	rs62054395	17:45733694_T_G	G	T	2.85225e-12	1	chr17_44621533_46621533	0.000397473	susie
17	45733706	rs17563683	17:45733706_A_G	G	A	2.85598e-12	1	chr17_44621533_46621533	0.000396974	susie
17	45734144	rs62054396	17:45734144_T_C	C	T	2.88444e-12	1	chr17_44621533_46621533	0.000393214	susie
17	45734307	rs17563718	17:45734307_C_T	T	C	2.85598e-12	1	chr17_44621533_46621533	0.000396974	susie
17	45734426	rs62054397	17:45734426_C_T	T	C	2.7527e-12	1	chr17_44621533_46621533	0.000411259	susie
17	45734584	rs4569335	17:45734584_A_C	C	A	2.85598e-12	1	chr17_44621533_46621533	0.000396974	susie
17	45734624	rs34291957	17:45734624_CTTAG_C	C	CTTAG	3.17132e-12	1	chr17_44621533_46621533	0.000359011	susie
17	45734811	rs1526125	17:45734811_C_T	T	C	2.65712e-12	1	chr17_44621533_46621533	0.000425449	susie
17	45734852	rs1526126	17:45734852_C_T	T	C	2.85598e-12	1	chr17_44621533_46621533	0.000396974	susie
17	45735032	rs1526127	17:45735032_C_G	G	C	2.87474e-12	1	chr17_44621533_46621533	0.000394488	susie
17	45735233	rs62054398	17:45735233_A_G	G	A	2.85598e-12	1	chr17_44621533_46621533	0.000396974	susie
17	45735258	rs62054399	17:45735258_G_A	A	G	2.94013e-12	1	chr17_44621533_46621533	0.000386063	susie
17	45735283	rs62054400	17:45735283_T_C	C	T	2.85598e-12	1	chr17_44621533_46621533	0.000396974	susie
17	45735318	rs62054411	17:45735318_A_G	G	A	2.85598e-12	1	chr17_44621533_46621533	0.000396974	susie
17	45735636	rs62054412	17:45735636_G_A	A	G	2.84536e-12	1	chr17_44621533_46621533	0.000398397	susie
17	45735886	rs17563787	17:45735886_C_G	G	C	2.858e-12	1	chr17_44621533_46621533	0.000396706	susie
17	45736004	rs62054413	17:45736004_G_C	C	G	2.50896e-12	1	chr17_44621533_46621533	0.000449536	susie
17	45736049	rs62054414	17:45736049_G_A	A	G	2.86073e-12	1	chr17_44621533_46621533	0.000396341	susie
17	45736654	rs10451283	17:45736654_T_C	C	T	2.78377e-12	1	chr17_44621533_46621533	0.000406853	susie
17	45737004	rs111581254	17:45737004_AC_A	A	AC	2.88722e-12	1	chr17_44621533_46621533	0.000392851	susie
17	45737061	rs76421814	17:45737061_T_C	C	T	2.85382e-12	1	chr17_44621533_46621533	0.000397262	susie
17	45737564	rs67639633	17:45737564_GCGTA_G	G	GCGTA	2.90719e-12	1	chr17_44621533_46621533	0.00039026	susie
17	45737775	rs56006248	17:45737775_A_G	G	A	2.85338e-12	1	chr17_44621533_46621533	0.000397321	susie
17	45737970	rs56298110	17:45737970_A_G	G	A	2.91262e-12	1	chr17_44621533_46621533	0.000389562	susie
17	45738347	rs1608955	17:45738347_C_T	T	C	2.86303e-12	1	chr17_44621533_46621533	0.000396037	susie
17	45738454	rs1608956	17:45738454_T_A	A	T	2.92585e-12	1	chr17_44621533_46621533	0.000387872	susie
17	45738493	rs62054417	17:45738493_A_C	C	A	3.03499e-12	1	chr17_44621533_46621533	0.000374474	susie
17	45738686	rs78440279	17:45738686_C_T	T	C	3.02402e-12	1	chr17_44621533_46621533	0.000375778	susie
17	45738740	rs75500942	17:45738740_C_A	A	C	3.02509e-12	1	chr17_44621533_46621533	0.000375651	susie
17	45738940	rs62054418	17:45738940_G_A	A	G	2.95545e-12	1	chr17_44621533_46621533	0.000384143	susie
17	45739239	rs62054419	17:45739239_A_C	C	A	2.9553e-12	1	chr17_44621533_46621533	0.000384161	susie
17	45739289	rs62054420	17:45739289_C_G	G	C	2.94832e-12	1	chr17_44621533_46621533	0.000385034	susie
17	45739291	rs62054421	17:45739291_G_A	A	G	2.94832e-12	1	chr17_44621533_46621533	0.000385034	susie
17	45740093	rs17563800	17:45740093_C_T	T	C	3.32103e-12	1	chr17_44621533_46621533	0.000343465	susie
17	45740191	rs56295996	17:45740191_C_T	T	C	2.98039e-12	1	chr17_44621533_46621533	0.000381056	susie
17	45740242	rs56384960	17:45740242_G_A	A	G	2.98159e-12	1	chr17_44621533_46621533	0.000380909	susie
17	45740466	rs56178230	17:45740466_G_A	A	G	2.98115e-12	1	chr17_44621533_46621533	0.000380964	susie
17	45740532	rs80157557	17:45740532_G_A	A	G	3.36731e-12	1	chr17_44621533_46621533	0.000338933	susie
17	45740794	rs76728632	17:45740794_A_C	C	A	2.83751e-12	1	chr17_44621533_46621533	0.000399454	susie
17	45740856	rs17563827	17:45740856_C_A	A	C	3.00781e-12	1	chr17_44621533_46621533	0.000377722	susie
17	45741245	rs80072429	17:45741245_G_A	A	G	2.63363e-12	1	chr17_44621533_46621533	0.00042909	susie
17	45741291	rs77114624	17:45741291_T_C	C	T	3.37288e-12	1	chr17_44621533_46621533	0.000338396	susie
17	45741324	rs76311426	17:45741324_G_T	T	G	2.70962e-12	1	chr17_44621533_46621533	0.000417533	susie
17	45741540	rs17563861	17:45741540_A_G	G	A	3.07604e-12	1	chr17_44621533_46621533	0.000369678	susie
17	45741580	rs17563889	17:45741580_A_T	T	A	2.93558e-12	1	chr17_44621533_46621533	0.000386637	susie
17	45742018	rs62054424	17:45742018_G_A	A	G	3.02663e-12	1	chr17_44621533_46621533	0.000375467	susie
17	45742084	rs17563923	17:45742084_G_A	A	G	3.19698e-12	1	chr17_44621533_46621533	0.000356246	susie
17	45742114	rs62054425	17:45742114_C_T	T	C	3.06138e-12	1	chr17_44621533_46621533	0.000371376	susie
17	45742231	rs66857688	17:45742231_AC_A	A	AC	3.2797e-12	1	chr17_44621533_46621533	0.000347618	susie
17	45743375	rs62054426	17:45743375_A_T	T	A	3.06124e-12	1	chr17_44621533_46621533	0.000371392	susie
17	45743696	rs62054427	17:45743696_A_G	G	A	3.08628e-12	1	chr17_44621533_46621533	0.0003685	susie
17	45744319	rs74464991	17:45744319_C_A	A	C	3.38715e-12	1	chr17_44621533_46621533	0.000337027	susie
17	45745032	rs2004260	17:45745032_T_C	C	T	3.09313e-12	1	chr17_44621533_46621533	0.000367717	susie
17	45745145	rs62054428	17:45745145_G_A	A	G	2.54829e-12	1	chr17_44621533_46621533	0.000442875	susie
17	45745403	rs75788861	17:45745403_C_T	T	C	4.98368e-12	1	chr17_44621533_46621533	0.000232666	susie
17	45745759	rs62054429	17:45745759_G_A	A	G	2.92563e-12	1	chr17_44621533_46621533	0.0003879	susie
17	45745863	rs76171147	17:45745863_T_C	C	T	2.57739e-12	1	chr17_44621533_46621533	0.000438073	susie
17	45745960	rs75643244	17:45745960_A_G	G	A	2.94841e-12	1	chr17_44621533_46621533	0.000385023	susie
17	45746514	rs62054431	17:45746514_C_T	T	C	3.02183e-12	1	chr17_44621533_46621533	0.000376039	susie
17	45746523	rs62054432	17:45746523_C_A	A	C	2.61542e-12	1	chr17_44621533_46621533	0.000431957	susie
17	45746835	rs111497072	17:45746835_G_A	A	G	3.01355e-12	1	chr17_44621533_46621533	0.000377032	susie
17	45746982	rs62054433	17:45746982_T_C	C	T	3.141e-12	1	chr17_44621533_46621533	0.000362337	susie
17	45747016	rs62054434	17:45747016_T_G	G	T	2.84118e-12	1	chr17_44621533_46621533	0.000398959	susie
17	45747168	rs12150677	17:45747168_A_C	C	A	2.60955e-12	1	chr17_44621533_46621533	0.00043289	susie
17	45747482	rs12150683	17:45747482_A_G	G	A	2.84087e-12	1	chr17_44621533_46621533	0.000399001	susie
17	45747542	rs12150332	17:45747542_C_T	T	C	2.95365e-12	1	chr17_44621533_46621533	0.000384367	susie
17	45747973	rs62054435	17:45747973_C_G	G	C	3.36748e-12	1	chr17_44621533_46621533	0.000338917	susie
17	45748112	rs75715199	17:45748112_G_A	A	G	3.09608e-12	1	chr17_44621533_46621533	0.00036738	susie
17	45748202	rs62054436	17:45748202_C_T	T	C	2.77515e-12	1	chr17_44621533_46621533	0.000408066	susie
17	45748210	rs62054437	17:45748210_T_C	C	T	2.61946e-12	1	chr17_44621533_46621533	0.000431318	susie
17	45748345	rs62054438	17:45748345_A_C	C	A	3.09917e-12	1	chr17_44621533_46621533	0.000367029	susie
17	45748359	rs62054439	17:45748359_G_T	T	G	3.23655e-12	1	chr17_44621533_46621533	0.000352064	susie
17	45748546	rs17334797	17:45748546_A_G	G	A	3.12469e-12	1	chr17_44621533_46621533	0.000364151	susie
17	45748939	rs12150658	17:45748939_G_A	A	G	3.31358e-12	1	chr17_44621533_46621533	0.000344206	susie
17	45748985	rs12150363	17:45748985_A_G	G	A	2.93174e-12	1	chr17_44621533_46621533	0.000387123	susie
17	45749271	rs12150672	17:45749271_G_A	A	G	2.90617e-12	1	chr17_44621533_46621533	0.000390392	susie
17	45749790	rs112702678	17:45749790_GA_G	G	GA	3.13224e-12	1	chr17_44621533_46621533	0.000363308	susie
17	45749843	rs17334894	17:45749843_G_A	A	G	2.85973e-12	1	chr17_44621533_46621533	0.000396474	susie
17	45749878	rs17334923	17:45749878_C_T	T	C	1.50252e-12	1	chr17_44621533_46621533	0.000735433	susie
17	45750025	rs62054440	17:45750025_G_C	C	G	3.08828e-12	1	chr17_44621533_46621533	0.00036827	susie
17	45750065	rs12150451	17:45750065_A_G	G	A	2.86058e-12	1	chr17_44621533_46621533	0.000396361	susie
17	45750105	rs12150048	17:45750105_G_C	C	G	3.0726e-12	1	chr17_44621533_46621533	0.000370074	susie
17	45750142	rs12150455	17:45750142_A_G	G	A	3.05719e-12	1	chr17_44621533_46621533	0.000371864	susie
17	45750855	rs12150604	17:45750855_T_A	A	T	3.13697e-12	1	chr17_44621533_46621533	0.000362783	susie
17	45751251	rs17334944	17:45751251_G_A	A	G	3.01345e-12	1	chr17_44621533_46621533	0.000377043	susie
17	45751332	rs17426064	17:45751332_C_T	T	C	3.10983e-12	1	chr17_44621533_46621533	0.000365821	susie
17	45751569	rs17426106	17:45751569_G_C	C	G	3.41018e-12	1	chr17_44621533_46621533	0.000334843	susie
17	45751987	rs62054442	17:45751987_A_G	G	A	2.62572e-12	1	chr17_44621533_46621533	0.000430332	susie
17	45753016	rs35879086	17:45753016_G_A	A	G	2.09668e-12	1	chr17_44621533_46621533	0.000534075	susie
17	45753274	rs62055868	17:45753274_C_T	T	C	2.34189e-12	1	chr17_44621533_46621533	0.000480276	susie
17	45753319	rs62055869	17:45753319_G_A	A	G	2.36164e-12	1	chr17_44621533_46621533	0.000476421	susie
17	45753572	rs17426174	17:45753572_G_C	C	G	2.5352e-12	1	chr17_44621533_46621533	0.000445069	susie
17	45753746	rs62055871	17:45753746_G_A	A	G	2.6327e-12	1	chr17_44621533_46621533	0.000429236	susie
17	45754749	rs55645418	17:45754749_A_G	G	A	2.56998e-12	1	chr17_44621533_46621533	0.000439286	susie
17	45754773	chr17:45754773_C_CAA	17:45754773_C_CAA	CAA	C	3.26915e-12	1	chr17_44621533_46621533	0.000348694	susie
17	45754971	rs35631660	17:45754971_A_G	G	A	2.50075e-12	1	chr17_44621533_46621533	0.000450953	susie
17	45755001	rs17426195	17:45755001_G_A	A	G	2.48652e-12	1	chr17_44621533_46621533	0.000453429	susie
17	45755252	rs35282504	17:45755252_G_A	A	G	2.42795e-12	1	chr17_44621533_46621533	0.000463923	susie
17	45755498	rs62055875	17:45755498_T_C	C	T	2.48226e-12	1	chr17_44621533_46621533	0.000454177	susie
17	45755574	rs62055876	17:45755574_A_G	G	A	3.88358e-12	1	chr17_44621533_46621533	0.000295573	susie
17	45756458	rs36047693	17:45756458_G_C	C	G	2.50441e-12	1	chr17_44621533_46621533	0.000450319	susie
17	45756555	rs34195569	17:45756555_G_A	A	G	2.90858e-12	1	chr17_44621533_46621533	0.000390081	susie
17	45756615	rs34579278	17:45756615_A_G	G	A	2.33853e-12	1	chr17_44621533_46621533	0.000480939	susie
17	45756708	rs34211253	17:45756708_C_G	G	C	2.50454e-12	1	chr17_44621533_46621533	0.000450298	susie
17	45756948	rs34008514	17:45756948_A_G	G	A	2.50126e-12	1	chr17_44621533_46621533	0.000450865	susie
17	45757116	rs12943085	17:45757116_G_A	A	G	1.94059e-12	1	chr17_44621533_46621533	0.000575253	susie
17	45757305	rs71138505	17:45757305_A_AC	AC	A	2.33697e-12	1	chr17_44621533_46621533	0.000481248	susie
17	45757507	rs11079716	17:45757507_G_A	A	G	3.18355e-12	1	chr17_44621533_46621533	0.000357688	susie
17	45757604	rs7350923	17:45757604_C_T	T	C	2.50176e-12	1	chr17_44621533_46621533	0.000450778	susie
17	45757985	rs11079717	17:45757985_T_C	C	T	2.47063e-12	1	chr17_44621533_46621533	0.000456229	susie
17	45758488	rs62055878	17:45758488_C_A	A	C	2.51315e-12	1	chr17_44621533_46621533	0.000448816	susie
17	45758685	rs76669427	17:45758685_T_A	A	T	3.14631e-12	1	chr17_44621533_46621533	0.000361749	susie
17	45758743	chr17:45758743_A_AATT	17:45758743_A_AATT	AATT	A	2.40843e-12	1	chr17_44621533_46621533	0.000467533	susie
17	45758825	rs74514268	17:45758825_G_A	A	G	2.51366e-12	1	chr17_44621533_46621533	0.000448729	susie
17	45759212	rs62055879	17:45759212_G_A	A	G	2.51785e-12	1	chr17_44621533_46621533	0.000448012	susie
17	45759307	rs12948216	17:45759307_C_T	T	C	2.10666e-12	1	chr17_44621533_46621533	0.000531647	susie
17	45759554	rs56013908	17:45759554_T_C	C	T	2.52523e-12	1	chr17_44621533_46621533	0.000446755	susie
17	45759725	rs56168907	17:45759725_T_C	C	T	2.48778e-12	1	chr17_44621533_46621533	0.000453208	susie
17	45759749	rs55747440	17:45759749_A_G	G	A	2.46789e-12	1	chr17_44621533_46621533	0.000456715	susie
17	45759871	rs55801356	17:45759871_A_G	G	A	2.53098e-12	1	chr17_44621533_46621533	0.000445782	susie
17	45760080	rs62055883	17:45760080_C_G	G	C	2.57894e-12	1	chr17_44621533_46621533	0.00043782	susie
17	45760201	rs62055884	17:45760201_C_T	T	C	2.54289e-12	1	chr17_44621533_46621533	0.000443778	susie
17	45760416	rs79882507	17:45760416_A_G	G	A	2.5443e-12	1	chr17_44621533_46621533	0.000443541	susie
17	45760648	rs62055885	17:45760648_A_G	G	A	2.5515e-12	1	chr17_44621533_46621533	0.00044234	susie
17	45760705	rs28439278	17:45760705_C_T	T	C	2.72109e-12	1	chr17_44621533_46621533	0.000415845	susie
17	45761116	rs12150621	17:45761116_G_T	T	G	2.95556e-12	1	chr17_44621533_46621533	0.000384128	susie
17	45761312	rs62055886	17:45761312_G_A	A	G	2.3187e-12	1	chr17_44621533_46621533	0.000484887	susie
17	45761344	rs62055887	17:45761344_T_C	C	T	2.53725e-12	1	chr17_44621533_46621533	0.000444724	susie
17	45761354	rs62055888	17:45761354_C_T	T	C	2.48924e-12	1	chr17_44621533_46621533	0.000452954	susie
17	45761553	rs62055889	17:45761553_G_A	A	G	2.58076e-12	1	chr17_44621533_46621533	0.000437524	susie
17	45761784	rs66470052	17:45761784_AT_A	A	AT	2.68646e-12	1	chr17_44621533_46621533	0.000420987	susie
17	45761887	rs71375313	17:45761887_G_A	A	G	3.07609e-12	1	chr17_44621533_46621533	0.000369671	susie
17	45762585	rs11079718	17:45762585_A_T	T	A	3.01013e-12	1	chr17_44621533_46621533	0.000377442	susie
17	45762741	rs11079721	17:45762741_C_A	A	C	3.95753e-12	1	chr17_44621533_46621533	0.000290272	susie
17	45763315	rs62055890	17:45763315_C_T	T	C	2.26207e-12	1	chr17_44621533_46621533	0.000496533	susie
17	45763360	rs111697872	17:45763360_C_CTT	CTT	C	2.97248e-12	1	chr17_44621533_46621533	0.000382029	susie
17	45763498	rs77849344	17:45763498_G_A	A	G	2.38938e-12	1	chr17_44621533_46621533	0.00047111	susie
17	45763533	rs74918686	17:45763533_G_C	C	G	2.3723e-12	1	chr17_44621533_46621533	0.000474366	susie
17	45763569	rs79545140	17:45763569_T_C	C	T	2.39107e-12	1	chr17_44621533_46621533	0.00047079	susie
17	45763990	chr17:45763990_CTT_C	17:45763990_CTT_C	C	CTT	3.83177e-12	1	chr17_44621533_46621533	0.000299407	susie
17	45764205	rs56369036	17:45764205_T_A	A	T	2.23556e-12	1	chr17_44621533_46621533	0.000502185	susie
17	45764363	rs11079723	17:45764363_T_C	C	T	2.45446e-12	1	chr17_44621533_46621533	0.000459113	susie
17	45764546	rs11079724	17:45764546_C_T	T	C	2.81553e-12	1	chr17_44621533_46621533	0.000402447	susie
17	45765096	rs55707339	17:45765096_T_C	C	T	2.4674e-12	1	chr17_44621533_46621533	0.000456802	susie
17	45765128	rs62055893	17:45765128_A_G	G	A	2.4639e-12	1	chr17_44621533_46621533	0.000457425	susie
17	45766029	rs75257002	17:45766029_C_T	T	C	3.04043e-12	1	chr17_44621533_46621533	0.000373831	susie
17	45766577	rs62055894	17:45766577_G_A	A	G	2.02748e-12	1	chr17_44621533_46621533	0.000551564	susie
17	45766678	rs62055895	17:45766678_A_G	G	A	1.74346e-12	1	chr17_44621533_46621533	0.000637564	susie
17	45766835	rs62055896	17:45766835_C_T	T	C	2.0991e-12	1	chr17_44621533_46621533	0.000533485	susie
17	45767120	rs55725840	17:45767120_T_A	A	T	2.08986e-12	1	chr17_44621533_46621533	0.000535749	susie
17	45767193	rs56194509	17:45767193_T_G	G	T	2.07565e-12	1	chr17_44621533_46621533	0.000539271	susie
17	45767194	rs55657917	17:45767194_T_G	G	T	2.06913e-12	1	chr17_44621533_46621533	0.000540901	susie
17	45767432	rs56082319	17:45767432_G_A	A	G	2.1195e-12	1	chr17_44621533_46621533	0.000528555	susie
17	45767493	rs56109643	17:45767493_A_G	G	A	2.03748e-12	1	chr17_44621533_46621533	0.000548965	susie
17	45767611	rs62055899	17:45767611_T_A	A	T	2.1026e-12	1	chr17_44621533_46621533	0.000532631	susie
17	45767636	rs62055900	17:45767636_C_G	G	C	1.88607e-12	1	chr17_44621533_46621533	0.000591208	susie
17	45767675	rs62055901	17:45767675_G_A	A	G	2.09378e-12	1	chr17_44621533_46621533	0.000534786	susie
17	45769302	rs62055903	17:45769302_C_A	A	C	2.14075e-12	1	chr17_44621533_46621533	0.000523516	susie
17	45769454	rs111374028	17:45769454_G_A	A	G	2.10164e-12	1	chr17_44621533_46621533	0.000532865	susie
17	45769673	rs113934115	17:45769673_C_T	T	C	2.10698e-12	1	chr17_44621533_46621533	0.000531569	susie
17	45769729	rs113762994	17:45769729_C_T	T	C	2.09464e-12	1	chr17_44621533_46621533	0.000534575	susie
17	45770008	rs62055928	17:45770008_G_A	A	G	2.10847e-12	1	chr17_44621533_46621533	0.00053121	susie
17	45770375	rs56268325	17:45770375_T_C	C	T	2.17995e-12	1	chr17_44621533_46621533	0.000514476	susie
17	45770502	rs56070245	17:45770502_T_C	C	T	2.35913e-12	1	chr17_44621533_46621533	0.000476907	susie
17	45770546	rs56387266	17:45770546_T_C	C	T	2.37288e-12	1	chr17_44621533_46621533	0.000474255	susie
17	45770815	rs34303488	17:45770815_C_T	T	C	1.84357e-12	1	chr17_44621533_46621533	0.000604286	susie
17	45771046	rs62055932	17:45771046_A_G	G	A	2.30727e-12	1	chr17_44621533_46621533	0.000487192	susie
17	45771095	rs62055933	17:45771095_G_A	A	G	3.58352e-12	1	chr17_44621533_46621533	0.000319284	susie
17	45771272	rs62055934	17:45771272_G_A	A	G	4.53823e-12	1	chr17_44621533_46621533	0.000254535	susie
17	45771280	rs67038745	17:45771280_AG_A	A	AG	3.46704e-12	1	chr17_44621533_46621533	0.000329571	susie
17	45771384	rs62055935	17:45771384_T_C	C	T	1.69936e-12	1	chr17_44621533_46621533	0.000653442	susie
17	45771395	rs62055936	17:45771395_T_A	A	T	1.91573e-12	1	chr17_44621533_46621533	0.000582418	susie
17	45771602	rs62055937	17:45771602_G_T	T	G	1.8361e-12	1	chr17_44621533_46621533	0.000606646	susie
17	45771961	rs76294809	17:45771961_G_A	A	G	1.89373e-12	1	chr17_44621533_46621533	0.000588912	susie
17	45772000	rs75916678	17:45772000_T_C	C	T	2.23866e-12	1	chr17_44621533_46621533	0.000501517	susie
17	45772206	rs66559210	17:45772206_AT_A	A	AT	3.3951e-12	1	chr17_44621533_46621533	0.00033627	susie
17	45772290	rs62055938	17:45772290_C_A	A	C	1.93459e-12	1	chr17_44621533_46621533	0.000576965	susie
17	45772421	rs62055939	17:45772421_A_T	T	A	2.00039e-12	1	chr17_44621533_46621533	0.000558734	susie
17	45772530	rs62055940	17:45772530_A_G	G	A	2.05233e-12	1	chr17_44621533_46621533	0.000545151	susie
17	45773153	rs76885724	17:45773153_C_T	T	C	2.00899e-12	1	chr17_44621533_46621533	0.000556437	susie
17	45773279	rs60814418	17:45773279_C_T	T	C	1.29343e-12	1	chr17_44621533_46621533	0.000849244	susie
17	45773600	rs62055942	17:45773600_A_G	G	A	2.92109e-12	1	chr17_44621533_46621533	0.000388478	susie
17	45773652	rs62055943	17:45773652_T_C	C	T	1.97785e-12	1	chr17_44621533_46621533	0.000564845	susie
17	45773843	rs113246445	17:45773843_A_AT	AT	A	2.03446e-12	1	chr17_44621533_46621533	0.000549748	susie
17	45774485	rs62055945	17:45774485_G_A	A	G	2.09204e-12	1	chr17_44621533_46621533	0.000535214	susie
17	45774605	rs62055946	17:45774605_C_A	A	C	2.49028e-12	1	chr17_44621533_46621533	0.000452772	susie
17	45775376	rs111370985	17:45775376_T_C	C	T	3.83666e-12	1	chr17_44621533_46621533	0.000299041	susie
17	45775743	rs55787105	17:45775743_G_A	A	G	1.81746e-12	1	chr17_44621533_46621533	0.000612618	susie
17	45775767	rs62055950	17:45775767_T_C	C	T	1.81746e-12	1	chr17_44621533_46621533	0.000612618	susie
17	45775869	rs56043078	17:45775869_T_G	G	T	1.99711e-12	1	chr17_44621533_46621533	0.000559614	susie
17	45776091	rs77965652	17:45776091_A_G	G	A	2.02764e-12	1	chr17_44621533_46621533	0.000551522	susie
17	45776160	rs55849949	17:45776160_A_G	G	A	2.22814e-12	1	chr17_44621533_46621533	0.00050379	susie
17	45776556	rs56303031	17:45776556_G_A	A	G	2.34392e-12	1	chr17_44621533_46621533	0.000479878	susie
17	45776901	rs55991914	17:45776901_C_T	T	C	2.01399e-12	1	chr17_44621533_46621533	0.000555111	susie
17	45776974	rs62055955	17:45776974_A_G	G	A	2.0094e-12	1	chr17_44621533_46621533	0.000556328	susie
17	45777083	rs62055956	17:45777083_C_T	T	C	2.00889e-12	1	chr17_44621533_46621533	0.000556464	susie
17	45777170	rs62055957	17:45777170_C_A	A	C	2.00361e-12	1	chr17_44621533_46621533	0.00055787	susie
17	45777862	rs4074462	17:45777862_G_T	T	G	2.24304e-12	1	chr17_44621533_46621533	0.000500577	susie
17	45778135	rs368284065	17:45778135_AC_A	A	AC	1.77885e-12	1	chr17_44621533_46621533	0.000625381	susie
17	45778137	rs56371647	17:45778137_C_T	T	C	2.04077e-12	1	chr17_44621533_46621533	0.000548114	susie
17	45779273	rs62057061	17:45779273_C_G	G	C	2.01519e-12	1	chr17_44621533_46621533	0.000554793	susie
17	45779344	rs62057062	17:45779344_G_A	A	G	2.24489e-12	1	chr17_44621533_46621533	0.000500182	susie
17	45779364	rs62057063	17:45779364_C_T	T	C	1.89927e-12	1	chr17_44621533_46621533	0.000587263	susie
17	45779667	rs62057064	17:45779667_C_T	T	C	2.13007e-12	1	chr17_44621533_46621533	0.000526036	susie
17	45779763	rs76830096	17:45779763_A_C	C	A	2.16457e-12	1	chr17_44621533_46621533	0.000517986	susie
17	45780623	rs111433752	17:45780623_T_G	G	T	2.12116e-12	1	chr17_44621533_46621533	0.000528157	susie
17	45780624	rs111664122	17:45780624_T_C	C	T	2.18394e-12	1	chr17_44621533_46621533	0.000513574	susie
17	45780821	rs62057065	17:45780821_G_T	T	G	2.07146e-12	1	chr17_44621533_46621533	0.000540316	susie
17	45780960	rs62057067	17:45780960_C_T	T	C	2.58376e-12	1	chr17_44621533_46621533	0.000437037	susie
17	45781116	rs78917495	17:45781116_C_T	T	C	2.90637e-12	1	chr17_44621533_46621533	0.000390366	susie
17	45781263	rs62057068	17:45781263_A_G	G	A	2.18182e-12	1	chr17_44621533_46621533	0.000514053	susie
17	45781699	rs62057069	17:45781699_T_C	C	T	2.13234e-12	1	chr17_44621533_46621533	0.000525499	susie
17	45782274	rs62057070	17:45782274_A_G	G	A	2.16519e-12	1	chr17_44621533_46621533	0.000517843	susie
17	45782325	rs62057071	17:45782325_C_G	G	C	2.13256e-12	1	chr17_44621533_46621533	0.000525448	susie
17	45782563	rs145503157	17:45782563_C_CACG	CACG	C	2.22746e-12	1	chr17_44621533_46621533	0.000503938	susie
17	45783751	rs62057073	17:45783751_C_T	T	C	4.2134e-12	1	chr17_44621533_46621533	0.000273335	susie
17	45794616	rs56319902	17:45794616_C_T	T	C	2.31287e-12	1	chr17_44621533_46621533	0.000486061	susie
17	45794862	rs55943044	17:45794862_G_A	A	G	2.31864e-12	1	chr17_44621533_46621533	0.000484899	susie
17	45801942	rs80184151	17:45801942_A_G	G	A	2.31639e-12	1	chr17_44621533_46621533	0.000485351	susie
17	45804424	rs17689378	17:45804424_C_T	T	C	2.46523e-12	1	chr17_44621533_46621533	0.000457187	susie
17	45807925	rs62057101	17:45807925_G_A	A	G	2.71349e-12	1	chr17_44621533_46621533	0.000416962	susie
17	45810114	rs62057103	17:45810114_T_C	C	T	2.17522e-12	1	chr17_44621533_46621533	0.00051555	susie
17	45815418	rs55915917	17:45815418_T_G	G	T	3.22909e-12	1	chr17_44621533_46621533	0.000352845	susie
17	45815422	rs55668363	17:45815422_G_A	A	G	2.93001e-12	1	chr17_44621533_46621533	0.000387343	susie
17	45815607	rs17689471	17:45815607_T_C	C	T	2.30557e-12	1	chr17_44621533_46621533	0.000487537	susie
17	45815780	rs67297711	17:45815780_CCCAGTTCAGTGTGT_C	C	CCCAGTTCAGTGTGT	2.36569e-12	1	chr17_44621533_46621533	0.000475637	susie
17	45815893	rs117365970	17:45815893_G_A	A	G	1.88676e-12	1	chr17_44621533_46621533	0.000591002	susie
17	45815894	rs117646503	17:45815894_T_C	C	T	2.01119e-12	1	chr17_44621533_46621533	0.000555851	susie
17	45816037	rs17762769	17:45816037_G_A	A	G	2.25671e-12	1	chr17_44621533_46621533	0.000497666	susie
17	45816350	rs8072451	17:45816350_C_T	T	C	2.77392e-12	1	chr17_44621533_46621533	0.000408239	susie
17	45816404	rs879031626	17:45816404_CCTGCCT_C	C	CCTGCCT	3.21315e-12	1	chr17_44621533_46621533	0.000354524	susie
17	45816736	rs28364025	17:45816736_T_C	C	T	2.11507e-12	1	chr17_44621533_46621533	0.000529619	susie
17	45816793	rs28364023	17:45816793_C_T	T	C	2.12298e-12	1	chr17_44621533_46621533	0.000527723	susie
17	45817119	rs55757142	17:45817119_G_GA	GA	G	2.11393e-12	1	chr17_44621533_46621533	0.000529893	susie
17	45817144	rs55779147	17:45817144_G_A	A	G	2.45271e-12	1	chr17_44621533_46621533	0.000459428	susie
17	45817181	rs56357543	17:45817181_C_T	T	C	2.20781e-12	1	chr17_44621533_46621533	0.000508243	susie
17	45817243	rs56099546	17:45817243_A_G	G	A	2.255e-12	1	chr17_44621533_46621533	0.000498029	susie
17	45817624	rs739645	17:45817624_T_G	G	T	2.25671e-12	1	chr17_44621533_46621533	0.000497666	susie
17	45817642	rs739644	17:45817642_C_G	G	C	2.41765e-12	1	chr17_44621533_46621533	0.000465822	susie
17	45817802	rs113651837	17:45817802_T_TG	TG	T	2.19534e-12	1	chr17_44621533_46621533	0.000511015	susie
17	45818135	rs4564621	17:45818135_G_C	C	G	3.2127e-12	1	chr17_44621533_46621533	0.000354572	susie
17	45818164	rs2316763	17:45818164_C_T	T	C	1.83327e-12	1	chr17_44621533_46621533	0.000607546	susie
17	45818236	rs2316764	17:45818236_T_G	G	T	2.96899e-12	1	chr17_44621533_46621533	0.000382461	susie
17	45818287	rs4277389	17:45818287_A_G	G	A	2.34255e-12	1	chr17_44621533_46621533	0.000480147	susie
17	45818330	rs4566211	17:45818330_G_A	A	G	3.03291e-12	1	chr17_44621533_46621533	0.000374721	susie
17	45818385	rs4566212	17:45818385_G_A	A	G	2.92324e-12	1	chr17_44621533_46621533	0.000388204	susie
17	45818431	rs4309444	17:45818431_T_C	C	T	2.29471e-12	1	chr17_44621533_46621533	0.000489753	susie
17	45818666	rs62057107	17:45818666_C_T	T	C	2.11529e-12	1	chr17_44621533_46621533	0.000529565	susie
17	45818862	rs12150390	17:45818862_T_C	C	T	2.30938e-12	1	chr17_44621533_46621533	0.000486765	susie
17	45819162	rs17689608	17:45819162_C_G	G	C	2.28498e-12	1	chr17_44621533_46621533	0.000491755	susie
17	45819250	rs62057108	17:45819250_T_C	C	T	2.25671e-12	1	chr17_44621533_46621533	0.000497666	susie
17	45819271	rs62057109	17:45819271_T_C	C	T	2.25055e-12	1	chr17_44621533_46621533	0.000498973	susie
17	45819324	rs78074121	17:45819324_T_C	C	T	5.12138e-12	1	chr17_44621533_46621533	0.000226661	susie
17	45819368	rs62057110	17:45819368_T_C	C	T	2.25671e-12	1	chr17_44621533_46621533	0.000497666	susie
17	45819660	rs67584582	17:45819660_TGGAG_T	T	TGGAG	2.74041e-12	1	chr17_44621533_46621533	0.00041303	susie
17	45819764	rs62057111	17:45819764_A_G	G	A	2.76735e-12	1	chr17_44621533_46621533	0.00040917	susie
17	45819836	rs62057112	17:45819836_T_A	A	T	2.18456e-12	1	chr17_44621533_46621533	0.000513435	susie
17	45819880	rs78587102	17:45819880_A_G	G	A	2.71378e-12	1	chr17_44621533_46621533	0.000416919	susie
17	45820083	rs62057113	17:45820083_A_T	T	A	2.25945e-12	1	chr17_44621533_46621533	0.000497086	susie
17	45820114	rs78506181	17:45820114_A_G	G	A	2.29274e-12	1	chr17_44621533_46621533	0.000490157	susie
17	45820356	rs79600142	17:45820356_T_C	C	T	2.21948e-12	1	chr17_44621533_46621533	0.000505676	susie
17	45820996	rs45502095	17:45820996_AAGG_A	A	AAGG	2.64443e-12	1	chr17_44621533_46621533	0.000427408	susie
17	45821093	rs111739681	17:45821093_C_T	T	C	2.25671e-12	1	chr17_44621533_46621533	0.000497666	susie
17	45821521	rs17762882	17:45821521_T_C	C	T	2.25671e-12	1	chr17_44621533_46621533	0.000497666	susie
17	45821597	rs17689653	17:45821597_A_T	T	A	2.25671e-12	1	chr17_44621533_46621533	0.000497666	susie
17	45821795	rs17762912	17:45821795_A_C	C	A	2.24226e-12	1	chr17_44621533_46621533	0.000500745	susie
17	45822035	rs62057114	17:45822035_C_T	T	C	2.22265e-12	1	chr17_44621533_46621533	0.000504986	susie
17	45822051	rs62057115	17:45822051_G_C	C	G	2.11477e-12	1	chr17_44621533_46621533	0.000529691	susie
17	45822245	rs78917479	17:45822245_C_T	T	C	2.25683e-12	1	chr17_44621533_46621533	0.000497642	susie
17	45822289	rs62057116	17:45822289_T_C	C	T	2.28718e-12	1	chr17_44621533_46621533	0.000491301	susie
17	45822291	rs62057117	17:45822291_C_G	G	C	2.30553e-12	1	chr17_44621533_46621533	0.000487546	susie
17	45822361	rs62057118	17:45822361_A_G	G	A	2.40934e-12	1	chr17_44621533_46621533	0.000467363	susie
17	45822370	rs62057119	17:45822370_G_A	A	G	2.09428e-12	1	chr17_44621533_46621533	0.000534663	susie
17	45822420	rs17762954	17:45822420_C_T	T	C	2.27944e-12	1	chr17_44621533_46621533	0.000492902	susie
17	45822715	rs55979424	17:45822715_C_T	T	C	2.07719e-12	1	chr17_44621533_46621533	0.000538886	susie
17	45823068	rs55638417	17:45823068_A_G	G	A	2.66721e-12	1	chr17_44621533_46621533	0.000423904	susie
17	45823331	rs79501144	17:45823331_C_T	T	C	2.2707e-12	1	chr17_44621533_46621533	0.000494722	susie
17	45823394	rs62057121	17:45823394_G_A	A	G	2.24586e-12	1	chr17_44621533_46621533	0.000499974	susie
17	45823403	rs113208170	17:45823403_C_T	T	C	3.0487e-12	1	chr17_44621533_46621533	0.000372858	susie
17	45823451	rs112137135	17:45823451_A_G	G	A	2.67821e-12	1	chr17_44621533_46621533	0.000422233	susie
17	45823635	rs62057122	17:45823635_C_T	T	C	2.16395e-12	1	chr17_44621533_46621533	0.000518129	susie
17	45823872	rs62057123	17:45823872_A_G	G	A	2.15729e-12	1	chr17_44621533_46621533	0.000519663	susie
17	45824162	rs62057143	17:45824162_T_C	C	T	2.25717e-12	1	chr17_44621533_46621533	0.000497568	susie
17	45824192	rs62057144	17:45824192_A_G	G	A	2.16537e-12	1	chr17_44621533_46621533	0.000517801	susie
17	45824850	rs4335809	17:45824850_C_T	T	C	2.86778e-12	1	chr17_44621533_46621533	0.000395407	susie
17	45825139	rs4341787	17:45825139_C_T	T	C	2.11887e-12	1	chr17_44621533_46621533	0.000528706	susie
17	45825156	rs4523962	17:45825156_G_A	A	G	2.89887e-12	1	chr17_44621533_46621533	0.000391335	susie
17	45825372	rs3885074	17:45825372_C_A	A	C	2.33146e-12	1	chr17_44621533_46621533	0.000482339	susie
17	45825433	rs3885075	17:45825433_A_G	G	A	2.21824e-12	1	chr17_44621533_46621533	0.000505949	susie
17	45825476	rs41280116	17:45825476_C_T	T	C	2.17815e-12	1	chr17_44621533_46621533	0.000514884	susie
17	45825495	rs34283254	17:45825495_C_A	A	C	2.2952e-12	1	chr17_44621533_46621533	0.000489652	susie
17	45825578	rs1912151	17:45825578_C_T	T	C	2.14011e-12	1	chr17_44621533_46621533	0.000523667	susie
17	45825631	rs1396862	17:45825631_G_A	A	G	2.14174e-12	1	chr17_44621533_46621533	0.000523284	susie
17	45825723	rs41280118	17:45825723_C_T	T	C	2.37092e-12	1	chr17_44621533_46621533	0.00047463	susie
17	45825740	rs62057146	17:45825740_A_G	G	A	2.115e-12	1	chr17_44621533_46621533	0.000529635	susie
17	45825932	rs62057147	17:45825932_G_A	A	G	2.10485e-12	1	chr17_44621533_46621533	0.000532086	susie
17	45825970	rs17763050	17:45825970_G_A	A	G	3.26448e-12	1	chr17_44621533_46621533	0.000349173	susie
17	45826119	rs62057148	17:45826119_G_C	C	G	2.13945e-12	1	chr17_44621533_46621533	0.000523822	susie
17	45826180	rs62057149	17:45826180_A_G	G	A	1.90258e-12	1	chr17_44621533_46621533	0.000586282	susie
17	45826182	rs62057150	17:45826182_C_T	T	C	2.28585e-12	1	chr17_44621533_46621533	0.000491574	susie
17	45826476	rs62057151	17:45826476_C_T	T	C	2.44867e-12	1	chr17_44621533_46621533	0.000460156	susie
17	45826744	rs62057152	17:45826744_G_C	C	G	2.10377e-12	1	chr17_44621533_46621533	0.000532348	susie
17	45827031	rs17689824	17:45827031_C_T	T	C	2.16352e-12	1	chr17_44621533_46621533	0.000518226	susie
17	45827162	rs62057153	17:45827162_T_C	C	T	2.07309e-12	1	chr17_44621533_46621533	0.00053991	susie
17	45827244	rs62057154	17:45827244_C_T	T	C	2.0905e-12	1	chr17_44621533_46621533	0.000535592	susie
17	45827307	rs62057155	17:45827307_C_T	T	C	2.15796e-12	1	chr17_44621533_46621533	0.00051951	susie
17	45827582	rs62057156	17:45827582_G_C	C	G	2.05707e-12	1	chr17_44621533_46621533	0.000543945	susie
17	45827768	rs78872653	17:45827768_G_A	A	G	1.7297e-12	1	chr17_44621533_46621533	0.000642433	susie
17	45827947	rs62057157	17:45827947_G_C	C	G	1.88318e-12	1	chr17_44621533_46621533	0.00059208	susie
17	45828115	rs17763086	17:45828115_T_G	G	T	2.02932e-12	1	chr17_44621533_46621533	0.000551084	susie
17	45829360	rs17425752	17:45829360_A_C	C	A	1.05649e-12	1	chr17_44621533_46621533	0.0010314	susie
17	45829462	rs17689882	17:45829462_G_A	A	G	1.73449e-12	1	chr17_44621533_46621533	0.000640727	susie
17	45829777	rs62057158	17:45829777_G_A	A	G	1.97971e-12	1	chr17_44621533_46621533	0.000564335	susie
17	45830275	rs3029044	17:45830275_C_CAGGTGG	CAGGTGG	C	1.86262e-12	1	chr17_44621533_46621533	0.000598352	susie
17	45830379	rs1876831	17:45830379_C_T	T	C	1.97883e-12	1	chr17_44621533_46621533	0.000564576	susie
17	45830530	rs16940665	17:45830530_T_C	C	T	1.95972e-12	1	chr17_44621533_46621533	0.000569861	susie
17	45830600	rs16940668	17:45830600_G_A	A	G	1.84612e-12	1	chr17_44621533_46621533	0.000603485	susie
17	45830785	rs16940671	17:45830785_C_T	T	C	2.32797e-12	1	chr17_44621533_46621533	0.000483033	susie
17	45830786	rs16940672	17:45830786_C_T	T	C	2.37421e-12	1	chr17_44621533_46621533	0.000474	susie
17	45831110	rs56396707	17:45831110_GT_G	G	GT	2.02069e-12	1	chr17_44621533_46621533	0.000553344	susie
17	45831207	rs56265460	17:45831207_C_CAGAATCGTGGCTCCATCTTT	CAGAATCGTGGCTCCATCTTT	C	1.47663e-12	1	chr17_44621533_46621533	0.000747806	susie
17	45831407	rs55763795	17:45831407_G_C	C	G	1.95446e-12	1	chr17_44621533_46621533	0.000571334	susie
17	45831460	rs55865707	17:45831460_T_G	G	T	1.97339e-12	1	chr17_44621533_46621533	0.00056607	susie
17	45831623	rs62054760	17:45831623_C_T	T	C	2.21792e-12	1	chr17_44621533_46621533	0.000506019	susie
17	45831656	rs62054762	17:45831656_G_T	T	G	2.10439e-12	1	chr17_44621533_46621533	0.000532198	susie
17	45832722	rs17689918	17:45832722_G_A	A	G	1.30918e-12	1	chr17_44621533_46621533	0.000839434	susie
17	45832817	rs17763199	17:45832817_G_A	A	G	2.06261e-12	1	chr17_44621533_46621533	0.000542541	susie
17	45832896	rs62054763	17:45832896_C_G	G	C	1.61223e-12	1	chr17_44621533_46621533	0.000687312	susie
17	45833141	rs16940674	17:45833141_C_T	T	C	1.67827e-12	1	chr17_44621533_46621533	0.000661322	susie
17	45833670	rs16940676	17:45833670_G_A	A	G	2.01111e-12	1	chr17_44621533_46621533	0.000555873	susie
17	45833986	rs1876830	17:45833986_C_T	T	C	2.02453e-12	1	chr17_44621533_46621533	0.000552337	susie
17	45834058	rs41457044	17:45834058_C_T	T	C	1.89058e-12	1	chr17_44621533_46621533	0.000589854	susie
17	45834077	rs1876829	17:45834077_T_C	C	T	2.05439e-12	1	chr17_44621533_46621533	0.000544628	susie
17	45834159	rs1876828	17:45834159_C_T	T	C	1.95982e-12	1	chr17_44621533_46621533	0.000569832	susie
17	45834466	rs1876827	17:45834466_T_C	C	T	1.94536e-12	1	chr17_44621533_46621533	0.000573899	susie
17	45834532	rs16940677	17:45834532_C_T	T	C	2.37915e-12	1	chr17_44621533_46621533	0.000473055	susie
17	45834793	rs16940681	17:45834793_G_C	C	G	1.94536e-12	1	chr17_44621533_46621533	0.000573899	susie
17	45834901	chr17:45834901_T_TG	17:45834901_T_TG	TG	T	2.36119e-12	1	chr17_44621533_46621533	0.000476509	susie
17	45834916	rs28364021	17:45834916_C_T	T	C	2.0654e-12	1	chr17_44621533_46621533	0.00054184	susie
17	45835088	rs2316765	17:45835088_T_C	C	T	1.91548e-12	1	chr17_44621533_46621533	0.00058249	susie
17	45835124	rs878886	17:45835124_C_G	G	C	1.95874e-12	1	chr17_44621533_46621533	0.000570136	susie
17	45835216	rs878887	17:45835216_C_T	T	C	1.94595e-12	1	chr17_44621533_46621533	0.000573731	susie
17	45835269	rs878888	17:45835269_A_G	G	A	1.9699e-12	1	chr17_44621533_46621533	0.000567033	susie
17	45835357	rs4525537	17:45835357_T_C	C	T	1.96152e-12	1	chr17_44621533_46621533	0.000569357	susie
17	45835420	rs4640231	17:45835420_G_C	C	G	1.79483e-12	1	chr17_44621533_46621533	0.000620032	susie
17	45835464	rs4482334	17:45835464_T_C	C	T	1.80235e-12	1	chr17_44621533_46621533	0.000617549	susie
17	45835949	rs56127111	17:45835949_C_T	T	C	1.81373e-12	1	chr17_44621533_46621533	0.00061383	susie
17	45835994	rs66506221	17:45835994_TGAGGGCAGGAGG_T	T	TGAGGGCAGGAGG	2.50837e-12	1	chr17_44621533_46621533	0.000449637	susie
17	45836191	rs75104593	17:45836191_T_G	G	T	2.32883e-12	1	chr17_44621533_46621533	0.000482863	susie
17	45836192	rs74998289	17:45836192_T_G	G	T	2.32883e-12	1	chr17_44621533_46621533	0.000482863	susie
17	45837188	rs10445362	17:45837188_C_A	A	C	1.75542e-12	1	chr17_44621533_46621533	0.000633391	susie
17	45837192	rs10445363	17:45837192_G_A	A	G	1.78978e-12	1	chr17_44621533_46621533	0.000621712	susie
17	45837232	rs62054802	17:45837232_G_C	C	G	1.73408e-12	1	chr17_44621533_46621533	0.000640873	susie
17	45837362	rs62054803	17:45837362_G_T	T	G	1.96013e-12	1	chr17_44621533_46621533	0.000569747	susie
17	45837443	rs62054804	17:45837443_C_T	T	C	2.16011e-12	1	chr17_44621533_46621533	0.000519013	susie
17	45837618	rs372043589	17:45837618_CCAA_C	C	CCAA	1.77264e-12	1	chr17_44621533_46621533	0.000627485	susie
17	45837688	rs62054805	17:45837688_A_G	G	A	2.00437e-12	1	chr17_44621533_46621533	0.000557668	susie
17	45837946	rs62054806	17:45837946_C_T	T	C	2.1959e-12	1	chr17_44621533_46621533	0.00051089	susie
17	45838990	rs10445364	17:45838990_G_A	A	G	1.94995e-12	1	chr17_44621533_46621533	0.000572602	susie
17	45839143	rs10445333	17:45839143_A_G	G	A	1.94556e-12	1	chr17_44621533_46621533	0.000573841	susie
17	45839407	rs17690176	17:45839407_A_C	C	A	2.84552e-12	1	chr17_44621533_46621533	0.000398375	susie
17	45839566	rs78328427	17:45839566_G_A	A	G	1.18418e-12	1	chr17_44621533_46621533	0.000924356	susie
17	45839720	rs77692262	17:45839720_A_G	G	A	2.19933e-12	1	chr17_44621533_46621533	0.000510124	susie
17	45840410	rs56023973	17:45840410_G_T	T	G	4.83822e-13	1	chr17_44621533_46621533	0.00218406	susie
17	45840452	rs17763515	17:45840452_G_A	A	G	2.79289e-12	1	chr17_44621533_46621533	0.000405577	susie
17	45840824	rs17763533	17:45840824_T_C	C	T	1.89645e-12	1	chr17_44621533_46621533	0.000588102	susie
17	45840873	rs62054809	17:45840873_C_T	T	C	1.57816e-12	1	chr17_44621533_46621533	0.000701551	susie
17	45840935	rs112104267	17:45840935_GCCAGGAGTTCGAGA_G	G	GCCAGGAGTTCGAGA	1.85073e-12	1	chr17_44621533_46621533	0.000602042	susie
17	45841052	rs112583797	17:45841052_A_G	G	A	2.10109e-12	1	chr17_44621533_46621533	0.000533	susie
17	45841158	rs74922289	17:45841158_A_G	G	A	2.20147e-12	1	chr17_44621533_46621533	0.000509648	susie
17	45841247	rs56971664	17:45841247_T_C	C	T	1.90382e-12	1	chr17_44621533_46621533	0.000585915	susie
17	45841285	rs62054811	17:45841285_C_G	G	C	2.10284e-12	1	chr17_44621533_46621533	0.000532575	susie
17	45841730	rs2106786	17:45841730_A_G	G	A	2.0023e-12	1	chr17_44621533_46621533	0.000558222	susie
17	45841739	rs2106785	17:45841739_C_T	T	C	1.93312e-12	1	chr17_44621533_46621533	0.000577387	susie
17	45841935	rs56150806	17:45841935_T_C	C	T	1.83379e-12	1	chr17_44621533_46621533	0.000607379	susie
17	45842518	rs17690314	17:45842518_T_G	G	T	1.99209e-12	1	chr17_44621533_46621533	0.000560967	susie
17	45842853	rs56166546	17:45842853_AAAG_A	A	AAAG	1.28108e-12	1	chr17_44621533_46621533	0.000857107	susie
17	45842934	rs56233672	17:45842934_T_C	C	T	2.0136e-12	1	chr17_44621533_46621533	0.000555214	susie
17	45843012	rs56354807	17:45843012_C_T	T	C	2.10816e-12	1	chr17_44621533_46621533	0.000531285	susie
17	45843045	rs55718212	17:45843045_T_C	C	T	2.0139e-12	1	chr17_44621533_46621533	0.000555133	susie
17	45843608	rs17690326	17:45843608_T_C	C	T	1.96801e-12	1	chr17_44621533_46621533	0.000567557	susie
17	45843844	rs17763596	17:45843844_G_T	T	G	2.10648e-12	1	chr17_44621533_46621533	0.000531691	susie
17	45844206	rs62054814	17:45844206_T_A	A	T	1.96961e-12	1	chr17_44621533_46621533	0.000567114	susie
17	45844388	rs17763634	17:45844388_T_C	C	T	2.03083e-12	1	chr17_44621533_46621533	0.00055069	susie
17	45845576	rs62621252	17:45845576_T_C	C	T	2.16424e-12	1	chr17_44621533_46621533	0.00051806	susie
17	45845900	rs62054815	17:45845900_G_A	A	G	1.70235e-12	1	chr17_44621533_46621533	0.000652339	susie
17	45846288	rs12185233	17:45846288_G_C	C	G	3.77413e-12	1	chr17_44621533_46621533	0.000303794	susie
17	45846317	rs12185268	17:45846317_A_G	G	A	1.77894e-12	1	chr17_44621533_46621533	0.000625351	susie
17	45846337	rs12185235	17:45846337_C_T	T	C	3.15403e-12	1	chr17_44621533_46621533	0.0003609	susie
17	45846568	rs11079725	17:45846568_T_C	C	T	1.99413e-12	1	chr17_44621533_46621533	0.000560416	susie
17	45846707	rs12373123	17:45846707_T_C	C	T	1.9358e-12	1	chr17_44621533_46621533	0.00057662	susie
17	45846764	rs12373139	17:45846764_G_A	A	G	2.09776e-12	1	chr17_44621533_46621533	0.000533813	susie
17	45846834	rs12373142	17:45846834_C_G	G	C	2.16449e-12	1	chr17_44621533_46621533	0.000518004	susie
17	45846865	rs12373140	17:45846865_G_A	A	G	2.15939e-12	1	chr17_44621533_46621533	0.000519178	susie
17	45846971	rs12373168	17:45846971_A_C	C	A	2.6027e-12	1	chr17_44621533_46621533	0.000433984	susie
17	45847155	rs17690661	17:45847155_G_A	A	G	1.98833e-12	1	chr17_44621533_46621533	0.000561987	susie
17	45847410	rs55943825	17:45847410_C_T	T	C	1.97351e-12	1	chr17_44621533_46621533	0.000566037	susie
17	45847437	rs17690679	17:45847437_A_G	G	A	2.00489e-12	1	chr17_44621533_46621533	0.000557529	susie
17	45848239	rs17769490	17:45848239_G_A	A	G	1.21572e-12	1	chr17_44621533_46621533	0.000901313	susie
17	45848363	rs77063768	17:45848363_A_G	G	A	1.48125e-12	1	chr17_44621533_46621533	0.00074557	susie
17	45848600	rs62054817	17:45848600_G_A	A	G	1.41823e-12	1	chr17_44621533_46621533	0.000777355	susie
17	45848690	rs62054818	17:45848690_A_C	C	A	1.3775e-12	1	chr17_44621533_46621533	0.000799414	susie
17	45848727	chr17:45848727_GATGA_G	17:45848727_GATGA_G	G	GATGA	1.16458e-12	1	chr17_44621533_46621533	0.000939286	susie
17	45848783	rs62054819	17:45848783_A_G	G	A	1.41935e-12	1	chr17_44621533_46621533	0.000776765	susie
17	45849389	rs62054820	17:45849389_A_G	G	A	1.37205e-12	1	chr17_44621533_46621533	0.000802463	susie
17	45849582	rs56113217	17:45849582_A_G	G	A	1.41239e-12	1	chr17_44621533_46621533	0.000780438	susie
17	45849626	rs56269136	17:45849626_C_T	T	C	1.33283e-12	1	chr17_44621533_46621533	0.00082512	susie
17	45849889	rs56385754	17:45849889_G_T	T	G	1.37729e-12	1	chr17_44621533_46621533	0.000799529	susie
17	45850342	rs62054822	17:45850342_A_G	G	A	1.50619e-12	1	chr17_44621533_46621533	0.000733711	susie
17	45851248	rs885639	17:45851248_T_G	G	T	1.44955e-12	1	chr17_44621533_46621533	0.000761217	susie
17	45851263	rs66575115	17:45851263_GCACA_G	G	GCACA	1.4638e-12	1	chr17_44621533_46621533	0.0007541	susie
17	45851663	rs62054823	17:45851663_A_G	G	A	1.16276e-12	1	chr17_44621533_46621533	0.000940697	susie
17	45852626	rs62054824	17:45852626_C_T	T	C	2.10968e-12	1	chr17_44621533_46621533	0.000530918	susie
17	45852667	rs62054825	17:45852667_G_A	A	G	2.08653e-12	1	chr17_44621533_46621533	0.00053657	susie
17	45852872	rs79589869	17:45852872_C_A	A	C	1.76705e-12	1	chr17_44621533_46621533	0.000629388	susie
17	45853432	rs2316769	17:45853432_A_G	G	A	2.07876e-12	1	chr17_44621533_46621533	0.000538495	susie
17	45853589	rs2873268	17:45853589_G_A	A	G	1.915e-12	1	chr17_44621533_46621533	0.00058263	susie
17	45853614	rs4340365	17:45853614_C_T	T	C	2.18393e-12	1	chr17_44621533_46621533	0.000513577	susie
17	45853756	rs2873269	17:45853756_C_T	T	C	2.09283e-12	1	chr17_44621533_46621533	0.00053502	susie
17	45853878	rs56026128	17:45853878_G_C	C	G	1.98197e-12	1	chr17_44621533_46621533	0.000563717	susie
17	45853879	rs56329743	17:45853879_G_A	A	G	2.0401e-12	1	chr17_44621533_46621533	0.000548287	susie
17	45854014	rs56288604	17:45854014_A_G	G	A	2.13956e-12	1	chr17_44621533_46621533	0.000523797	susie
17	45854260	rs17690987	17:45854260_T_C	C	T	2.12055e-12	1	chr17_44621533_46621533	0.000528303	susie
17	45854541	rs56146262	17:45854541_C_A	A	C	1.85381e-12	1	chr17_44621533_46621533	0.000601083	susie
17	45854662	rs55942528	17:45854662_A_G	G	A	2.08626e-12	1	chr17_44621533_46621533	0.000536636	susie
17	45854683	rs56254732	17:45854683_C_T	T	C	2.06362e-12	1	chr17_44621533_46621533	0.000542288	susie
17	45854763	rs56323304	17:45854763_C_T	T	C	1.55945e-12	1	chr17_44621533_46621533	0.000709634	susie
17	45854789	rs55751924	17:45854789_A_G	G	A	2.17674e-12	1	chr17_44621533_46621533	0.000515204	susie
17	45854807	rs55660209	17:45854807_A_G	G	A	3.73746e-12	1	chr17_44621533_46621533	0.000306654	susie
17	45854911	rs113856644	17:45854911_G_A	A	G	2.2017e-12	1	chr17_44621533_46621533	0.000509598	susie
17	45855015	rs62054831	17:45855015_C_T	T	C	1.85666e-12	1	chr17_44621533_46621533	0.000600195	susie
17	45856213	rs62054832	17:45856213_C_A	A	C	3.34865e-12	1	chr17_44621533_46621533	0.000340745	susie
17	45856307	rs62054833	17:45856307_T_C	C	T	3.67338e-12	1	chr17_44621533_46621533	0.000311785	susie
17	45856424	rs142955985	17:45856424_G_T	T	G	3.50851e-12	1	chr17_44621533_46621533	0.000325832	susie
17	45856513	rs76563578	17:45856513_C_G	G	C	3.67247e-12	1	chr17_44621533_46621533	0.000311859	susie
17	45856650	rs111962225	17:45856650_G_C	C	G	3.86744e-12	1	chr17_44621533_46621533	0.000296757	susie
17	45856750	rs113093579	17:45856750_T_G	G	T	3.72207e-12	1	chr17_44621533_46621533	0.00030787	susie
17	45856948	rs62054834	17:45856948_T_C	C	T	3.98222e-12	1	chr17_44621533_46621533	0.000288544	susie
17	45857221	rs112588484	17:45857221_GT_G	G	GT	4.18404e-12	1	chr17_44621533_46621533	0.000275175	susie
17	45857306	rs62054835	17:45857306_A_C	C	A	3.41329e-12	1	chr17_44621533_46621533	0.00033455	susie
17	45857410	rs10445369	17:45857410_A_G	G	A	3.76255e-12	1	chr17_44621533_46621533	0.000304691	susie
17	45857460	rs10445334	17:45857460_T_G	G	T	3.58026e-12	1	chr17_44621533_46621533	0.000319563	susie
17	45857530	rs10445335	17:45857530_T_A	A	T	3.80912e-12	1	chr17_44621533_46621533	0.000301116	susie
17	45857582	rs10445336	17:45857582_A_G	G	A	3.63218e-12	1	chr17_44621533_46621533	0.000315178	susie
17	45857752	rs10445370	17:45857752_G_A	A	G	3.84725e-12	1	chr17_44621533_46621533	0.000298251	susie
17	45858522	rs55996632	17:45858522_C_T	T	C	2.73839e-12	1	chr17_44621533_46621533	0.000413322	susie
17	45858645	rs55886302	17:45858645_A_G	G	A	3.76067e-12	1	chr17_44621533_46621533	0.000304837	susie
17	45858932	rs56136075	17:45858932_C_A	A	C	3.72542e-12	1	chr17_44621533_46621533	0.000307604	susie
17	45859438	rs62054839	17:45859438_A_G	G	A	4.44571e-12	1	chr17_44621533_46621533	0.000259616	susie
17	45859446	rs62054840	17:45859446_G_A	A	G	3.74388e-12	1	chr17_44621533_46621533	0.000306149	susie
17	45859738	rs62054841	17:45859738_G_A	A	G	3.74543e-12	1	chr17_44621533_46621533	0.000306027	susie
17	45859796	rs62054842	17:45859796_C_T	T	C	3.616e-12	1	chr17_44621533_46621533	0.000316532	susie
17	45859818	rs62054843	17:45859818_T_C	C	T	3.26077e-12	1	chr17_44621533_46621533	0.000349554	susie
17	45859967	rs62054844	17:45859967_T_G	G	T	3.71852e-12	1	chr17_44621533_46621533	0.000308152	susie
17	45860094	rs76627340	17:45860094_G_A	A	G	4.51784e-12	1	chr17_44621533_46621533	0.000255638	susie
17	45860139	rs75945623	17:45860139_C_T	T	C	3.542e-12	1	chr17_44621533_46621533	0.000322875	susie
17	45860267	rs79889833	17:45860267_A_G	G	A	3.7187e-12	1	chr17_44621533_46621533	0.000308138	susie
17	45860305	rs77625338	17:45860305_C_T	T	C	3.842e-12	1	chr17_44621533_46621533	0.000298642	susie
17	45860370	rs77489223	17:45860370_C_T	T	C	3.66063e-12	1	chr17_44621533_46621533	0.000312827	susie
17	45860741	rs55888391	17:45860741_A_G	G	A	3.7499e-12	1	chr17_44621533_46621533	0.000305677	susie
17	45861028	rs74872829	17:45861028_A_G	G	A	3.71759e-12	1	chr17_44621533_46621533	0.000308227	susie
17	45861133	rs76329216	17:45861133_G_A	A	G	3.70178e-12	1	chr17_44621533_46621533	0.00030949	susie
17	45861268	rs62054846	17:45861268_A_G	G	A	3.71814e-12	1	chr17_44621533_46621533	0.000308182	susie
17	45861430	rs55646970	17:45861430_A_G	G	A	3.71777e-12	1	chr17_44621533_46621533	0.000308212	susie
17	45861516	rs55673092	17:45861516_G_A	A	G	3.69491e-12	1	chr17_44621533_46621533	0.000310041	susie
17	45861889	rs56347602	17:45861889_T_C	C	T	3.65462e-12	1	chr17_44621533_46621533	0.000313321	susie
17	45862066	rs56249080	17:45862066_G_T	T	G	3.66718e-12	1	chr17_44621533_46621533	0.000312291	susie
17	45862243	rs56227067	17:45862243_A_T	T	A	3.71796e-12	1	chr17_44621533_46621533	0.000308197	susie
17	45862272	rs55719714	17:45862272_G_A	A	G	3.42172e-12	1	chr17_44621533_46621533	0.000333759	susie
17	45862293	rs56299858	17:45862293_G_A	A	G	3.71721e-12	1	chr17_44621533_46621533	0.000308256	susie
17	45862570	rs62054857	17:45862570_G_A	A	G	3.74615e-12	1	chr17_44621533_46621533	0.000305971	susie
17	45862822	rs62054858	17:45862822_T_C	C	T	3.71721e-12	1	chr17_44621533_46621533	0.000308256	susie
17	45863131	rs79406732	17:45863131_C_T	T	C	3.84105e-12	1	chr17_44621533_46621533	0.000298713	susie
17	45863319	rs62054859	17:45863319_G_A	A	G	3.34933e-12	1	chr17_44621533_46621533	0.000340679	susie
17	45863459	rs62055460	17:45863459_G_C	C	G	3.7531e-12	1	chr17_44621533_46621533	0.000305427	susie
17	45863984	rs62055461	17:45863984_C_T	T	C	3.72392e-12	1	chr17_44621533_46621533	0.000307724	susie
17	45864110	rs62055462	17:45864110_A_C	C	A	3.4579e-12	1	chr17_44621533_46621533	0.000330407	susie
17	45864125	rs62055463	17:45864125_A_G	G	A	3.33783e-12	1	chr17_44621533_46621533	0.000341805	susie
17	45864242	rs77652965	17:45864242_C_G	G	C	3.71684e-12	1	chr17_44621533_46621533	0.000308286	susie
17	45864344	rs75690239	17:45864344_C_T	T	C	3.7174e-12	1	chr17_44621533_46621533	0.000308241	susie
17	45864492	rs62055464	17:45864492_T_G	G	T	3.79663e-12	1	chr17_44621533_46621533	0.000302066	susie
17	45864680	rs62055465	17:45864680_T_A	A	T	3.71703e-12	1	chr17_44621533_46621533	0.000308271	susie
17	45865290	rs62055466	17:45865290_G_A	A	G	3.6923e-12	1	chr17_44621533_46621533	0.000310252	susie
17	45865454	rs62055467	17:45865454_T_C	C	T	3.50379e-12	1	chr17_44621533_46621533	0.000326253	susie
17	45865634	rs62055468	17:45865634_A_C	C	A	3.71703e-12	1	chr17_44621533_46621533	0.000308271	susie
17	45866289	rs62055469	17:45866289_A_C	C	A	3.44591e-12	1	chr17_44621533_46621533	0.00033151	susie
17	45866291	rs62055470	17:45866291_A_G	G	A	3.45024e-12	1	chr17_44621533_46621533	0.000331111	susie
17	45866389	rs62055471	17:45866389_T_C	C	T	3.71721e-12	1	chr17_44621533_46621533	0.000308256	susie
17	45866591	rs56327054	17:45866591_G_C	C	G	4.18285e-12	1	chr17_44621533_46621533	0.00027525	susie
17	45866608	rs56036719	17:45866608_C_T	T	C	3.33642e-12	1	chr17_44621533_46621533	0.000341944	susie
17	45866792	rs55781174	17:45866792_C_T	T	C	3.71647e-12	1	chr17_44621533_46621533	0.000308316	susie
17	45866838	rs12150223	17:45866838_T_C	C	T	3.71665e-12	1	chr17_44621533_46621533	0.000308301	susie
17	45867153	rs12150516	17:45867153_C_T	T	C	3.66005e-12	1	chr17_44621533_46621533	0.000312875	susie
17	45867740	rs62055475	17:45867740_T_C	C	T	3.52702e-12	1	chr17_44621533_46621533	0.000324191	susie
17	45868129	rs62055476	17:45868129_A_G	G	A	3.72076e-12	1	chr17_44621533_46621533	0.000307975	susie
17	45868321	rs62055477	17:45868321_C_A	A	C	3.28638e-12	1	chr17_44621533_46621533	0.000346939	susie
17	45868489	rs78637438	17:45868489_G_A	A	G	4.13024e-12	1	chr17_44621533_46621533	0.000278614	susie
17	45868565	rs2316771	17:45868565_T_C	C	T	3.34223e-12	1	chr17_44621533_46621533	0.000341373	susie
17	45868572	rs62055478	17:45868572_C_T	T	C	3.16789e-12	1	chr17_44621533_46621533	0.000359384	susie
17	45868746	rs1078830	17:45868746_T_C	C	T	3.64811e-12	1	chr17_44621533_46621533	0.000313857	susie
17	45868857	rs753235	17:45868857_G_A	A	G	2.62612e-12	1	chr17_44621533_46621533	0.000430269	susie
17	45869057	rs2316772	17:45869057_A_C	C	A	2.55872e-12	1	chr17_44621533_46621533	0.000441141	susie
17	45869170	rs2316773	17:45869170_C_T	T	C	4.49253e-12	1	chr17_44621533_46621533	0.000257019	susie
17	45869276	rs2316774	17:45869276_T_C	C	T	2.36465e-12	1	chr17_44621533_46621533	0.000475839	susie
17	45869341	rs739643	17:45869341_T_C	C	T	3.48e-12	1	chr17_44621533_46621533	0.000328393	susie
17	45869472	rs739642	17:45869472_C_A	A	C	3.77393e-12	1	chr17_44621533_46621533	0.000303809	susie
17	45869509	rs757055	17:45869509_C_T	T	C	3.75316e-12	1	chr17_44621533_46621533	0.000305422	susie
17	45869805	rs75676226	17:45869805_G_A	A	G	3.2981e-12	1	chr17_44621533_46621533	0.000345756	susie
17	45869810	rs67698634	17:45869810_AC_A	A	AC	3.51961e-12	1	chr17_44621533_46621533	0.000324846	susie
17	45870122	rs56398500	17:45870122_A_G	G	A	3.7526e-12	1	chr17_44621533_46621533	0.000305466	susie
17	45870562	rs56289364	17:45870562_A_G	G	A	3.75354e-12	1	chr17_44621533_46621533	0.000305393	susie
17	45870674	rs62055483	17:45870674_C_T	T	C	3.94994e-12	1	chr17_44621533_46621533	0.000290806	susie
17	45870793	rs78238042	17:45870793_G_A	A	G	3.75354e-12	1	chr17_44621533_46621533	0.000305393	susie
17	45871367	rs55673340	17:45871367_C_T	T	C	3.43278e-12	1	chr17_44621533_46621533	0.000332727	susie
17	45871611	rs55967721	17:45871611_G_A	A	G	3.5725e-12	1	chr17_44621533_46621533	0.000320229	susie
17	45871642	rs77092481	17:45871642_C_T	T	C	2.48675e-12	1	chr17_44621533_46621533	0.000453389	susie
17	45871726	rs62055486	17:45871726_T_G	G	T	2.92267e-12	1	chr17_44621533_46621533	0.000388277	susie
17	45872526	rs2106784	17:45872526_C_T	T	C	3.2552e-12	1	chr17_44621533_46621533	0.000350128	susie
17	45872829	rs2158072	17:45872829_T_C	C	T	3.75994e-12	1	chr17_44621533_46621533	0.000304894	susie
17	45873028	rs62055488	17:45873028_C_T	T	C	3.68252e-12	1	chr17_44621533_46621533	0.000311043	susie
17	45873075	rs62055489	17:45873075_C_A	A	C	3.37512e-12	1	chr17_44621533_46621533	0.00033818	susie
17	45873078	rs113722063	17:45873078_CA_C	C	CA	3.48045e-12	1	chr17_44621533_46621533	0.000328353	susie
17	45873167	rs62055490	17:45873167_A_G	G	A	3.75355e-12	1	chr17_44621533_46621533	0.000305392	susie
17	45873610	rs10491140	17:45873610_G_T	T	G	3.75449e-12	1	chr17_44621533_46621533	0.000305318	susie
17	45873754	rs62055491	17:45873754_T_C	C	T	3.70295e-12	1	chr17_44621533_46621533	0.000309396	susie
17	45873854	rs34416056	17:45873854_T_G	G	T	3.70567e-12	1	chr17_44621533_46621533	0.000309178	susie
17	45873979	rs62055492	17:45873979_C_A	A	C	3.75412e-12	1	chr17_44621533_46621533	0.000305348	susie
17	45874233	rs67344622	17:45874233_CAGAT_C	C	CAGAT	3.86012e-12	1	chr17_44621533_46621533	0.000297297	susie
17	45874351	rs2055794	17:45874351_G_A	A	G	4.12557e-12	1	chr17_44621533_46621533	0.000278917	susie
17	45874629	rs2055795	17:45874629_C_T	T	C	4.05743e-12	1	chr17_44621533_46621533	0.00028341	susie
17	45874825	rs2055796	17:45874825_A_T	T	A	3.75958e-12	1	chr17_44621533_46621533	0.000304922	susie
17	45875268	rs80348388	17:45875268_A_T	T	A	3.76314e-12	1	chr17_44621533_46621533	0.000304645	susie
17	45875578	rs62055493	17:45875578_T_C	C	T	3.73442e-12	1	chr17_44621533_46621533	0.000306893	susie
17	45875650	rs62055494	17:45875650_C_T	T	C	3.38675e-12	1	chr17_44621533_46621533	0.000337066	susie
17	45875677	rs62055495	17:45875677_A_C	C	A	3.54002e-12	1	chr17_44621533_46621533	0.000323048	susie
17	45875804	rs111321973	17:45875804_C_T	T	C	4.0434e-12	1	chr17_44621533_46621533	0.000284353	susie
17	45875813	rs140713557	17:45875813_A_G	G	A	3.6781e-12	1	chr17_44621533_46621533	0.000311401	susie
17	45875874	rs111758342	17:45875874_CTATATA_C	C	CTATATA	2.99901e-12	1	chr17_44621533_46621533	0.000378786	susie
17	45875941	rs62055496	17:45875941_C_T	T	C	3.76259e-12	1	chr17_44621533_46621533	0.000304688	susie
17	45876163	rs62055497	17:45876163_A_G	G	A	3.75695e-12	1	chr17_44621533_46621533	0.000305127	susie
17	45876329	rs2188888	17:45876329_T_C	C	T	3.86025e-12	1	chr17_44621533_46621533	0.000297287	susie
17	45876353	rs2214258	17:45876353_G_C	C	G	3.93709e-12	1	chr17_44621533_46621533	0.000291717	susie
17	45876448	rs62055498	17:45876448_G_A	A	G	3.76072e-12	1	chr17_44621533_46621533	0.000304833	susie
17	45876625	rs62055499	17:45876625_C_G	G	C	3.99168e-12	1	chr17_44621533_46621533	0.000287888	susie
17	45876768	rs62055500	17:45876768_G_A	A	G	3.75789e-12	1	chr17_44621533_46621533	0.000305053	susie
17	45876861	rs62055501	17:45876861_G_A	A	G	3.71798e-12	1	chr17_44621533_46621533	0.000308195	susie
17	45876918	rs62055502	17:45876918_G_A	A	G	3.47874e-12	1	chr17_44621533_46621533	0.000328507	susie
17	45877050	rs111362359	17:45877050_A_AC	AC	A	2.64348e-12	1	chr17_44621533_46621533	0.000427556	susie
17	45877320	rs916793	17:45877320_G_A	A	G	3.40935e-12	1	chr17_44621533_46621533	0.000334921	susie
17	45877616	rs67040965	17:45877616_TTCTCTTCCTCA_T	T	TTCTCTTCCTCA	3.7803e-12	1	chr17_44621533_46621533	0.000303318	susie
17	45877664	rs4441322	17:45877664_A_G	G	A	3.75996e-12	1	chr17_44621533_46621533	0.000304892	susie
17	45877727	rs113414067	17:45877727_T_C	C	T	3.76675e-12	1	chr17_44621533_46621533	0.000304365	susie
17	45877999	rs55905252	17:45877999_C_A	A	C	3.76015e-12	1	chr17_44621533_46621533	0.000304877	susie
17	45878121	rs17691328	17:45878121_C_T	T	C	2.73773e-12	1	chr17_44621533_46621533	0.000413417	susie
17	45879004	rs62055515	17:45879004_G_T	T	G	3.99183e-12	1	chr17_44621533_46621533	0.000287878	susie
17	45879024	rs62055516	17:45879024_T_C	C	T	4.00907e-12	1	chr17_44621533_46621533	0.00028669	susie
17	45879059	rs62055517	17:45879059_C_T	T	C	3.67109e-12	1	chr17_44621533_46621533	0.000311972	susie
17	45879139	rs62055518	17:45879139_A_C	C	A	3.72222e-12	1	chr17_44621533_46621533	0.000307858	susie
17	45879276	rs56364632	17:45879276_T_C	C	T	4.15675e-12	1	chr17_44621533_46621533	0.000276909	susie
17	45879368	rs55768605	17:45879368_C_A	A	C	3.77172e-12	1	chr17_44621533_46621533	0.00030398	susie
17	45879412	rs55653657	17:45879412_A_G	G	A	3.77206e-12	1	chr17_44621533_46621533	0.000303954	susie
17	45879855	rs55894109	17:45879855_C_T	T	C	3.76224e-12	1	chr17_44621533_46621533	0.000304715	susie
17	45879903	rs56101773	17:45879903_T_C	C	T	3.76318e-12	1	chr17_44621533_46621533	0.000304642	susie
17	45879962	rs56249780	17:45879962_C_T	T	C	3.75996e-12	1	chr17_44621533_46621533	0.000304892	susie
17	45880713	rs56040418	17:45880713_C_T	T	C	3.41968e-12	1	chr17_44621533_46621533	0.00033395	susie
17	45880733	rs55721252	17:45880733_T_C	C	T	4.06645e-12	1	chr17_44621533_46621533	0.000282807	susie
17	45880773	rs55876817	17:45880773_A_C	C	A	4.01591e-12	1	chr17_44621533_46621533	0.000286221	susie
17	45880806	rs55944735	17:45880806_A_G	G	A	3.49077e-12	1	chr17_44621533_46621533	0.000327421	susie
17	45880847	rs56259519	17:45880847_A_AAT	AAT	A	3.9981e-12	1	chr17_44621533_46621533	0.000287444	susie
17	45880996	rs56356641	17:45880996_T_G	G	T	4.40132e-12	1	chr17_44621533_46621533	0.000262127	susie
17	45881065	rs55711631	17:45881065_T_C	C	T	3.89705e-12	1	chr17_44621533_46621533	0.000294593	susie
17	45881370	rs62055525	17:45881370_G_A	A	G	3.32064e-12	1	chr17_44621533_46621533	0.000343504	susie
17	45881378	rs112915466	17:45881378_A_G	G	A	3.68516e-12	1	chr17_44621533_46621533	0.000310829	susie
17	45881726	rs56343551	17:45881726_G_T	T	G	3.68773e-12	1	chr17_44621533_46621533	0.00031062	susie
17	45881747	rs55975673	17:45881747_A_G	G	A	3.68773e-12	1	chr17_44621533_46621533	0.00031062	susie
17	45881895	rs56387391	17:45881895_G_A	A	G	3.68847e-12	1	chr17_44621533_46621533	0.000310561	susie
17	45882295	rs2019816	17:45882295_G_A	A	G	3.65153e-12	1	chr17_44621533_46621533	0.000313576	susie
17	45882386	rs2006305	17:45882386_A_T	T	A	3.52731e-12	1	chr17_44621533_46621533	0.000324165	susie
17	45882552	rs2019822	17:45882552_T_A	A	T	3.35792e-12	1	chr17_44621533_46621533	0.000339843	susie
17	45882654	rs62055529	17:45882654_A_G	G	A	3.6883e-12	1	chr17_44621533_46621533	0.000310575	susie
17	45882806	rs79580365	17:45882806_C_T	T	C	3.84747e-12	1	chr17_44621533_46621533	0.000298235	susie
17	45882917	rs55937610	17:45882917_A_G	G	A	3.68959e-12	1	chr17_44621533_46621533	0.00031047	susie
17	45883234	rs56194412	17:45883234_T_C	C	T	3.69015e-12	1	chr17_44621533_46621533	0.000310425	susie
17	45883446	rs56338487	17:45883446_A_T	T	A	3.55956e-12	1	chr17_44621533_46621533	0.000321346	susie
17	45883545	rs56180212	17:45883545_A_G	G	A	1.52078e-12	1	chr17_44621533_46621533	0.000726949	susie
17	45883552	rs56301449	17:45883552_T_C	C	T	2.36163e-12	1	chr17_44621533_46621533	0.000476424	susie
17	45883631	rs62055538	17:45883631_T_C	C	T	3.92602e-12	1	chr17_44621533_46621533	0.000292507	susie
17	45883678	rs62055539	17:45883678_A_G	G	A	4.16102e-12	1	chr17_44621533_46621533	0.000276636	susie
17	45883776	rs62055540	17:45883776_T_C	C	T	3.76962e-12	1	chr17_44621533_46621533	0.000304143	susie
17	45883926	rs17770108	17:45883926_G_T	T	G	3.97585e-12	1	chr17_44621533_46621533	0.000288988	susie
17	45884651	rs62055541	17:45884651_G_C	C	G	3.86427e-12	1	chr17_44621533_46621533	0.00029699	susie
17	45885616	rs77426526	17:45885616_G_A	A	G	4.06385e-12	1	chr17_44621533_46621533	0.00028298	susie
17	45885680	rs77129180	17:45885680_G_A	A	G	3.77303e-12	1	chr17_44621533_46621533	0.000303879	susie
17	45885754	rs74863825	17:45885754_C_T	T	C	3.77492e-12	1	chr17_44621533_46621533	0.000303733	susie
17	45885916	rs80254317	17:45885916_C_G	G	C	4.35778e-12	1	chr17_44621533_46621533	0.00026464	susie
17	45886050	rs112425426	17:45886050_C_G	G	C	3.77417e-12	1	chr17_44621533_46621533	0.000303791	susie
17	45886478	rs62055542	17:45886478_C_T	T	C	3.72602e-12	1	chr17_44621533_46621533	0.000307557	susie
17	45886577	rs17770120	17:45886577_C_A	A	C	3.73067e-12	1	chr17_44621533_46621533	0.000307189	susie
17	45886797	rs17770150	17:45886797_G_A	A	G	4.4066e-12	1	chr17_44621533_46621533	0.000261826	susie
17	45886825	rs17770186	17:45886825_C_A	A	C	2.93908e-12	1	chr17_44621533_46621533	0.000386195	susie
17	45886917	rs17691449	17:45886917_G_C	C	G	3.54793e-12	1	chr17_44621533_46621533	0.000322357	susie
17	45887173	rs62055544	17:45887173_A_G	G	A	3.95954e-12	1	chr17_44621533_46621533	0.00029013	susie
17	45887195	rs62055545	17:45887195_C_T	T	C	1.75678e-12	1	chr17_44621533_46621533	0.00063292	susie
17	45887201	rs62055546	17:45887201_A_C	C	A	3.35396e-12	1	chr17_44621533_46621533	0.000340227	susie
17	45887389	rs62055547	17:45887389_C_T	T	C	3.8351e-12	1	chr17_44621533_46621533	0.000299157	susie
17	45887533	rs62055548	17:45887533_A_G	G	A	3.77303e-12	1	chr17_44621533_46621533	0.000303879	susie
17	45887697	rs113327263	17:45887697_T_C	C	T	3.59865e-12	1	chr17_44621533_46621533	0.000317996	susie
17	45887763	chr17:45887763_AT_A	17:45887763_AT_A	A	AT	4.49402e-12	1	chr17_44621533_46621533	0.000256937	susie
17	45888063	rs111732768	17:45888063_TC_T	T	TC	3.77095e-12	1	chr17_44621533_46621533	0.000304039	susie
17	45888229	rs62055549	17:45888229_G_C	C	G	3.68709e-12	1	chr17_44621533_46621533	0.000310672	susie
17	45888314	rs62055550	17:45888314_G_A	A	G	3.61474e-12	1	chr17_44621533_46621533	0.000316637	susie
17	45888321	rs62055551	17:45888321_C_G	G	C	3.64727e-12	1	chr17_44621533_46621533	0.000313927	susie
17	45888589	rs62055552	17:45888589_A_G	G	A	3.78914e-12	1	chr17_44621533_46621533	0.000302639	susie
17	45888812	rs62055553	17:45888812_C_A	A	C	3.67091e-12	1	chr17_44621533_46621533	0.000311987	susie
17	45888894	rs62055554	17:45888894_A_G	G	A	3.77303e-12	1	chr17_44621533_46621533	0.000303879	susie
17	45888916	rs62055555	17:45888916_G_T	T	G	3.76283e-12	1	chr17_44621533_46621533	0.000304669	susie
17	45889242	rs111941646	17:45889242_A_T	T	A	3.77303e-12	1	chr17_44621533_46621533	0.000303879	susie
17	45889383	rs62055556	17:45889383_T_C	C	T	3.77303e-12	1	chr17_44621533_46621533	0.000303879	susie
17	45889429	rs62055557	17:45889429_C_A	A	C	3.81708e-12	1	chr17_44621533_46621533	0.000300513	susie
17	45889544	rs79215047	17:45889544_A_AAGG	AAGG	A	3.64661e-12	1	chr17_44621533_46621533	0.000313981	susie
17	45889589	rs62055558	17:45889589_A_G	G	A	3.77303e-12	1	chr17_44621533_46621533	0.000303879	susie
17	45889772	rs62055559	17:45889772_T_G	G	T	3.788e-12	1	chr17_44621533_46621533	0.000302726	susie
17	45890196	rs79193046	17:45890196_T_C	C	T	2.92403e-12	1	chr17_44621533_46621533	0.000388103	susie
17	45890853	rs17691466	17:45890853_A_G	G	A	3.86971e-12	1	chr17_44621533_46621533	0.00029659	susie
17	45891097	rs17691508	17:45891097_C_G	G	C	3.77303e-12	1	chr17_44621533_46621533	0.000303879	susie
17	45891206	rs62056760	17:45891206_G_A	A	G	3.7702e-12	1	chr17_44621533_46621533	0.000304098	susie
17	45891508	rs55943606	17:45891508_A_G	G	A	3.62748e-12	1	chr17_44621533_46621533	0.00031557	susie
17	45891571	rs55895732	17:45891571_T_C	C	T	3.84844e-12	1	chr17_44621533_46621533	0.000298162	susie
17	45891628	rs55960528	17:45891628_T_C	C	T	3.84998e-12	1	chr17_44621533_46621533	0.000298048	susie
17	45891653	rs55877243	17:45891653_T_C	C	T	4.06863e-12	1	chr17_44621533_46621533	0.000282661	susie
17	45891770	rs17770296	17:45891770_C_T	T	C	3.79827e-12	1	chr17_44621533_46621533	0.000301941	susie
17	45891802	rs17691556	17:45891802_T_A	A	T	3.77303e-12	1	chr17_44621533_46621533	0.000303879	susie
17	45891892	rs112297913	17:45891892_G_GC	GC	G	3.7617e-12	1	chr17_44621533_46621533	0.000304757	susie
17	45892320	rs62056761	17:45892320_T_A	A	T	3.84807e-12	1	chr17_44621533_46621533	0.00029819	susie
17	45892413	rs17770337	17:45892413_G_T	T	G	3.35529e-12	1	chr17_44621533_46621533	0.000340099	susie
17	45892467	rs62056773	17:45892467_A_G	G	A	3.62579e-12	1	chr17_44621533_46621533	0.000315711	susie
17	45892535	rs62056774	17:45892535_G_A	A	G	3.86351e-12	1	chr17_44621533_46621533	0.000297046	susie
17	45892586	rs62056775	17:45892586_T_C	C	T	3.36271e-12	1	chr17_44621533_46621533	0.000339378	susie
17	45892629	rs62056776	17:45892629_C_T	T	C	4.80846e-12	1	chr17_44621533_46621533	0.000240794	susie
17	45892646	rs146712066	17:45892646_C_CAG	CAG	C	4.14678e-12	1	chr17_44621533_46621533	0.000277548	susie
17	45892742	rs78729125	17:45892742_C_A	A	C	3.74374e-12	1	chr17_44621533_46621533	0.00030616	susie
17	45892788	rs17770343	17:45892788_T_C	C	T	3.77303e-12	1	chr17_44621533_46621533	0.000303879	susie
17	45892937	rs62056777	17:45892937_G_A	A	G	3.1884e-12	1	chr17_44621533_46621533	0.000357165	susie
17	45893296	rs17691610	17:45893296_G_T	T	G	3.93203e-12	1	chr17_44621533_46621533	0.000292078	susie
17	45893840	rs111907488	17:45893840_CTAATT_C	C	CTAATT	3.84701e-12	1	chr17_44621533_46621533	0.000298269	susie
17	45893872	rs138325961	17:45893872_T_TTAGATACATCA	TTAGATACATCA	T	3.65514e-12	1	chr17_44621533_46621533	0.000313278	susie
17	45894091	rs76594404	17:45894091_G_C	C	G	3.54035e-12	1	chr17_44621533_46621533	0.00032302	susie
17	45894115	rs80233201	17:45894115_T_C	C	T	3.72343e-12	1	chr17_44621533_46621533	0.000307763	susie
17	45894238	rs62056778	17:45894238_C_G	G	C	3.8036e-12	1	chr17_44621533_46621533	0.000301535	susie
17	45894419	rs11575895	17:45894419_A_G	G	A	3.7948e-12	1	chr17_44621533_46621533	0.000302206	susie
17	45894571	rs62056779	17:45894571_C_A	A	C	3.77303e-12	1	chr17_44621533_46621533	0.000303879	susie
17	45894659	rs144722105	17:45894659_TC_T	T	TC	3.94281e-12	1	chr17_44621533_46621533	0.000291311	susie
17	45894776	rs11575896	17:45894776_G_A	A	G	3.47282e-12	1	chr17_44621533_46621533	0.000329045	susie
17	45895215	rs74457229	17:45895215_C_T	T	C	3.95901e-12	1	chr17_44621533_46621533	0.000290167	susie
17	45895714	rs74548327	17:45895714_A_G	G	A	3.39792e-12	1	chr17_44621533_46621533	0.000336003	susie
17	45895755	rs111972148	17:45895755_G_C	C	G	3.55226e-12	1	chr17_44621533_46621533	0.00032198	susie
17	45895867	rs76324150	17:45895867_C_T	T	C	3.78742e-12	1	chr17_44621533_46621533	0.000302771	susie
17	45896042	rs113347741	17:45896042_C_T	T	C	4.09362e-12	1	chr17_44621533_46621533	0.000281005	susie
17	45896047	rs78720789	17:45896047_A_G	G	A	3.86172e-12	1	chr17_44621533_46621533	0.000297178	susie
17	45896286	rs62056780	17:45896286_C_T	T	C	4.24852e-12	1	chr17_44621533_46621533	0.000271167	susie
17	45896533	rs62056781	17:45896533_T_C	C	T	3.68081e-12	1	chr17_44621533_46621533	0.000311181	susie
17	45896699	rs74496580	17:45896699_C_A	A	C	4.05904e-12	1	chr17_44621533_46621533	0.000283302	susie
17	45896864	rs62056782	17:45896864_C_T	T	C	3.96915e-12	1	chr17_44621533_46621533	0.000289456	susie
17	45896977	rs111752348	17:45896977_TCGC_T	T	TCGC	3.84863e-12	1	chr17_44621533_46621533	0.000298148	susie
17	45896988	rs113161176	17:45896988_G_A	A	G	3.5195e-12	1	chr17_44621533_46621533	0.000324855	susie
17	45897110	rs80346216	17:45897110_G_T	T	G	3.7969e-12	1	chr17_44621533_46621533	0.000302045	susie
17	45897111	rs76632685	17:45897111_A_T	T	A	3.83554e-12	1	chr17_44621533_46621533	0.000299124	susie
17	45897183	rs62056783	17:45897183_G_C	C	G	3.74531e-12	1	chr17_44621533_46621533	0.000306037	susie
17	45897523	rs62056784	17:45897523_C_G	G	C	4.14397e-12	1	chr17_44621533_46621533	0.000277728	susie
17	45897897	rs62056785	17:45897897_T_C	C	T	4.14397e-12	1	chr17_44621533_46621533	0.000277728	susie
17	45897919	rs62056786	17:45897919_T_C	C	T	3.77303e-12	1	chr17_44621533_46621533	0.000303879	susie
17	45897994	rs151131666	17:45897994_ATTACTGTATAAGCTGCTTATAT_A	A	ATTACTGTATAAGCTGCTTATAT	3.47837e-12	1	chr17_44621533_46621533	0.000328541	susie
17	45898049	rs62056789	17:45898049_A_C	C	A	3.78564e-12	1	chr17_44621533_46621533	0.000302907	susie
17	45898051	rs62056790	17:45898051_G_A	A	G	3.78564e-12	1	chr17_44621533_46621533	0.000302907	susie
17	45898698	rs62056791	17:45898698_T_C	C	T	3.98231e-12	1	chr17_44621533_46621533	0.000288538	susie
17	45899261	rs77561671	17:45899261_G_T	T	G	3.2948e-12	1	chr17_44621533_46621533	0.000346088	susie
17	45899278	rs62056792	17:45899278_G_A	A	G	3.2806e-12	1	chr17_44621533_46621533	0.000347526	susie
17	45899652	rs62056793	17:45899652_A_G	G	A	3.34049e-12	1	chr17_44621533_46621533	0.000341544	susie
17	45899683	rs62056794	17:45899683_A_G	G	A	3.74777e-12	1	chr17_44621533_46621533	0.000305844	susie
17	45900336	rs1864324	17:45900336_C_T	T	C	3.96822e-12	1	chr17_44621533_46621533	0.000289521	susie
17	45900382	rs111355814	17:45900382_G_GGCTGGCCCATA	GGCTGGCCCATA	G	4.35443e-12	1	chr17_44621533_46621533	0.000264835	susie
17	45900461	rs1864325	17:45900461_C_T	T	C	3.75641e-12	1	chr17_44621533_46621533	0.000305168	susie
17	45900675	rs62056795	17:45900675_C_T	T	C	3.78514e-12	1	chr17_44621533_46621533	0.000302945	susie
17	45900754	rs62056796	17:45900754_A_G	G	A	3.77303e-12	1	chr17_44621533_46621533	0.000303879	susie
17	45900954	rs55823844	17:45900954_G_A	A	G	3.89619e-12	1	chr17_44621533_46621533	0.000294655	susie
17	45901168	rs1560310	17:45901168_G_A	A	G	3.78233e-12	1	chr17_44621533_46621533	0.000303162	susie
17	45901238	rs1467962	17:45901238_A_G	G	A	3.77182e-12	1	chr17_44621533_46621533	0.000303972	susie
17	45901259	rs1560311	17:45901259_T_C	C	T	4.18667e-12	1	chr17_44621533_46621533	0.00027501	susie
17	45901568	rs1467963	17:45901568_T_G	G	T	3.77303e-12	1	chr17_44621533_46621533	0.000303879	susie
17	45902102	rs62056800	17:45902102_T_A	A	T	3.7161e-12	1	chr17_44621533_46621533	0.000308344	susie
17	45902138	rs62056801	17:45902138_G_A	A	G	3.76264e-12	1	chr17_44621533_46621533	0.000304684	susie
17	45902256	rs113834264	17:45902256_G_A	A	G	4.44604e-12	1	chr17_44621533_46621533	0.000259597	susie
17	45902456	rs2099151	17:45902456_A_T	T	A	2.82056e-12	1	chr17_44621533_46621533	0.000401758	susie
17	45902605	rs2082068	17:45902605_C_T	T	C	4.54155e-12	1	chr17_44621533_46621533	0.000254357	susie
17	45903164	rs1984937	17:45903164_A_C	C	A	3.77303e-12	1	chr17_44621533_46621533	0.000303879	susie
17	45903396	rs62056802	17:45903396_A_G	G	A	3.8267e-12	1	chr17_44621533_46621533	0.000299788	susie
17	45903632	rs112003140	17:45903632_G_A	A	G	5.00226e-12	1	chr17_44621533_46621533	0.000231837	susie
17	45904429	rs113589236	17:45904429_G_A	A	G	4.05098e-12	1	chr17_44621533_46621533	0.000283843	susie
17	45904465	rs113029914	17:45904465_A_T	T	A	4.08804e-12	1	chr17_44621533_46621533	0.000281373	susie
17	45904592	rs112275277	17:45904592_C_T	T	C	2.76221e-12	1	chr17_44621533_46621533	0.000409901	susie
17	45904703	rs367820416	17:45904703_T_G	G	T	4.87816e-12	1	chr17_44621533_46621533	0.000237493	susie
17	45904793	rs62056803	17:45904793_A_G	G	A	3.77303e-12	1	chr17_44621533_46621533	0.000303879	susie
17	45904920	rs62056804	17:45904920_C_T	T	C	3.82251e-12	1	chr17_44621533_46621533	0.000300103	susie
17	45905537	rs77084869	17:45905537_A_G	G	A	3.97069e-12	1	chr17_44621533_46621533	0.000289348	susie
17	45905595	rs74573628	17:45905595_T_C	C	T	3.69956e-12	1	chr17_44621533_46621533	0.000309668	susie
17	45905793	rs75617973	17:45905793_T_C	C	T	3.77303e-12	1	chr17_44621533_46621533	0.000303879	susie
17	45905997	rs62056805	17:45905997_G_A	A	G	4.01121e-12	1	chr17_44621533_46621533	0.000286543	susie
17	45906435	rs62056806	17:45906435_A_G	G	A	3.40958e-12	1	chr17_44621533_46621533	0.000334899	susie
17	45906887	rs62056807	17:45906887_G_C	C	G	3.72903e-12	1	chr17_44621533_46621533	0.000307319	susie
17	45907033	rs1467966	17:45907033_C_T	T	C	3.77303e-12	1	chr17_44621533_46621533	0.000303879	susie
17	45907280	rs62056808	17:45907280_T_C	C	T	3.92349e-12	1	chr17_44621533_46621533	0.000292688	susie
17	45907303	rs62056809	17:45907303_A_G	G	A	3.02621e-12	1	chr17_44621533_46621533	0.000375518	susie
17	45907306	rs62056810	17:45907306_T_C	C	T	2.90652e-12	1	chr17_44621533_46621533	0.000390347	susie
17	45907498	rs79492906	17:45907498_C_T	T	C	3.77303e-12	1	chr17_44621533_46621533	0.000303879	susie
17	45907881	rs62056811	17:45907881_C_T	T	C	3.77303e-12	1	chr17_44621533_46621533	0.000303879	susie
17	45908231	rs74509629	17:45908231_C_T	T	C	3.60597e-12	1	chr17_44621533_46621533	0.000317376	susie
17	45908296	rs79290980	17:45908296_T_C	C	T	3.77303e-12	1	chr17_44621533_46621533	0.000303879	susie
17	45909030	rs1467968	17:45909030_C_T	T	C	4.37513e-12	1	chr17_44621533_46621533	0.000263633	susie
17	45909054	rs4371195	17:45909054_A_G	G	A	3.80664e-12	1	chr17_44621533_46621533	0.000301304	susie
17	45909066	rs12150125	17:45909066_G_A	A	G	3.8872e-12	1	chr17_44621533_46621533	0.000295309	susie
17	45909096	rs12150527	17:45909096_A_G	G	A	3.77303e-12	1	chr17_44621533_46621533	0.000303879	susie
17	45909626	rs7502888	17:45909626_G_C	C	G	3.69143e-12	1	chr17_44621533_46621533	0.000310322	susie
17	45909788	rs62056812	17:45909788_G_A	A	G	4.3569e-12	1	chr17_44621533_46621533	0.000264691	susie
17	45909818	rs111447859	17:45909818_T_C	C	T	3.95957e-12	1	chr17_44621533_46621533	0.000290128	susie
17	45910357	rs28439143	17:45910357_G_A	A	G	2.36075e-12	1	chr17_44621533_46621533	0.000476593	susie
17	45910435	rs56189701	17:45910435_T_C	C	T	3.62471e-12	1	chr17_44621533_46621533	0.000315801	susie
17	45911257	rs62056835	17:45911257_G_A	A	G	3.77303e-12	1	chr17_44621533_46621533	0.000303879	susie
17	45911518	rs62056837	17:45911518_T_C	C	T	3.82342e-12	1	chr17_44621533_46621533	0.000300034	susie
17	45911721	rs62056838	17:45911721_A_G	G	A	4.09806e-12	1	chr17_44621533_46621533	0.000280713	susie
17	45911855	rs62056839	17:45911855_T_C	C	T	3.8761e-12	1	chr17_44621533_46621533	0.00029612	susie
17	45912143	rs67019322	17:45912143_TA_T	T	TA	3.58936e-12	1	chr17_44621533_46621533	0.000318786	susie
17	45912323	rs62056840	17:45912323_T_C	C	T	3.69828e-12	1	chr17_44621533_46621533	0.00030977	susie
17	45912532	rs112116311	17:45912532_T_G	G	T	3.89458e-12	1	chr17_44621533_46621533	0.000294772	susie
17	45912543	rs78209533	17:45912543_A_G	G	A	3.75317e-12	1	chr17_44621533_46621533	0.000305421	susie
17	45912675	rs62056841	17:45912675_A_C	C	A	3.83881e-12	1	chr17_44621533_46621533	0.00029888	susie
17	45912706	rs79860128	17:45912706_A_G	G	A	3.83881e-12	1	chr17_44621533_46621533	0.00029888	susie
17	45913296	rs9944484	17:45913296_G_A	A	G	4.82998e-12	1	chr17_44621533_46621533	0.000239765	susie
17	45913553	rs17563965	17:45913553_A_G	G	A	3.75304e-12	1	chr17_44621533_46621533	0.000305432	susie
17	45913886	rs111511954	17:45913886_AC_A	A	AC	3.6947e-12	1	chr17_44621533_46621533	0.000310058	susie
17	45913906	rs17563986	17:45913906_A_G	G	A	3.52006e-12	1	chr17_44621533_46621533	0.000324806	susie
17	45914102	rs113141256	17:45914102_T_TA	TA	T	3.44267e-12	1	chr17_44621533_46621533	0.00033181	susie
17	45914149	rs62056842	17:45914149_T_G	G	T	3.70401e-12	1	chr17_44621533_46621533	0.000309311	susie
17	45914415	rs17564020	17:45914415_G_T	T	G	4.6205e-12	1	chr17_44621533_46621533	0.000250185	susie
17	45914522	rs55682376	17:45914522_G_A	A	G	4.05876e-12	1	chr17_44621533_46621533	0.000283321	susie
17	45914867	rs55788678	17:45914867_C_T	T	C	3.92437e-12	1	chr17_44621533_46621533	0.000292624	susie
17	45914878	rs56042957	17:45914878_G_A	A	G	3.68351e-12	1	chr17_44621533_46621533	0.000310963	susie
17	45914917	rs55810795	17:45914917_A_G	G	A	3.74107e-12	1	chr17_44621533_46621533	0.00030637	susie
17	45914939	rs55933304	17:45914939_G_A	A	G	4.24026e-12	1	chr17_44621533_46621533	0.000271674	susie
17	45915090	rs62056848	17:45915090_G_A	A	G	4.13596e-12	1	chr17_44621533_46621533	0.000278245	susie
17	45915097	rs62056849	17:45915097_G_C	C	G	3.6683e-12	1	chr17_44621533_46621533	0.000312199	susie
17	45915215	rs62056850	17:45915215_C_T	T	C	2.3834e-12	1	chr17_44621533_46621533	0.000472245	susie
17	45915440	rs62056851	17:45915440_A_G	G	A	3.97467e-12	1	chr17_44621533_46621533	0.00028907	susie
17	45915573	rs62056856	17:45915573_T_C	C	T	3.71847e-12	1	chr17_44621533_46621533	0.000308156	susie
17	45916886	rs77926909	17:45916886_T_C	C	T	4.82054e-12	1	chr17_44621533_46621533	0.000240215	susie
17	45916992	rs111541901	17:45916992_C_T	T	C	3.15381e-12	1	chr17_44621533_46621533	0.000360924	susie
17	45917020	rs17649518	17:45917020_C_A	A	C	3.78364e-12	1	chr17_44621533_46621533	0.000303061	susie
17	45917069	rs62056859	17:45917069_A_G	G	A	3.88397e-12	1	chr17_44621533_46621533	0.000295545	susie
17	45917142	rs67180752	17:45917142_GAGA_G	G	GAGA	4.80143e-12	1	chr17_44621533_46621533	0.000241133	susie
17	45917257	rs112647192	17:45917257_G_A	A	G	4.02243e-12	1	chr17_44621533_46621533	0.000285776	susie
17	45917282	rs17649553	17:45917282_C_T	T	C	4.9467e-12	1	chr17_44621533_46621533	0.000234335	susie
17	45917586	rs17649571	17:45917586_A_G	G	A	3.43554e-12	1	chr17_44621533_46621533	0.000332471	susie
17	45917732	rs17564153	17:45917732_G_A	A	G	3.95543e-12	1	chr17_44621533_46621533	0.000290419	susie
17	45918624	rs17649635	17:45918624_A_G	G	A	3.86721e-12	1	chr17_44621533_46621533	0.000296774	susie
17	45919355	rs113271363	17:45919355_C_G	G	C	4.65856e-12	1	chr17_44621533_46621533	0.000248224	susie
17	45919542	rs55760800	17:45919542_T_G	G	T	3.95595e-12	1	chr17_44621533_46621533	0.000290382	susie
17	45919594	rs56303672	17:45919594_A_G	G	A	3.91242e-12	1	chr17_44621533_46621533	0.000293482	susie
17	45920006	rs17649641	17:45920006_T_C	C	T	3.71979e-12	1	chr17_44621533_46621533	0.000308051	susie
17	45920133	rs75046472	17:45920133_A_T	T	A	3.96949e-12	1	chr17_44621533_46621533	0.000289432	susie
17	45920154	rs17564223	17:45920154_C_T	T	C	3.89206e-12	1	chr17_44621533_46621533	0.000294955	susie
17	45920535	rs17649700	17:45920535_G_C	C	G	2.76817e-12	1	chr17_44621533_46621533	0.000409054	susie
17	45920785	rs62058962	17:45920785_C_T	T	C	3.91222e-12	1	chr17_44621533_46621533	0.000293496	susie
17	45920962	rs1467969	17:45920962_C_T	T	C	3.69597e-12	1	chr17_44621533_46621533	0.000309956	susie
17	45921208	rs1467970	17:45921208_T_G	G	T	3.89258e-12	1	chr17_44621533_46621533	0.000294917	susie
17	45921401	rs767058	17:45921401_T_C	C	T	2.21518e-12	1	chr17_44621533_46621533	0.00050662	susie
17	45921456	rs767057	17:45921456_A_G	G	A	3.78735e-12	1	chr17_44621533_46621533	0.000302776	susie
17	45921544	rs767056	17:45921544_C_T	T	C	4.01063e-12	1	chr17_44621533_46621533	0.000286582	susie
17	45921734	rs767059	17:45921734_G_C	C	G	3.86741e-12	1	chr17_44621533_46621533	0.000296759	susie
17	45922040	rs62058964	17:45922040_A_G	G	A	4.21124e-12	1	chr17_44621533_46621533	0.00027347	susie
17	45922163	rs62058965	17:45922163_G_C	C	G	3.8924e-12	1	chr17_44621533_46621533	0.00029493	susie
17	45922419	rs1967981	17:45922419_C_G	G	C	4.13392e-12	1	chr17_44621533_46621533	0.000278376	susie
17	45922427	rs1476127	17:45922427_G_A	A	G	4.26188e-12	1	chr17_44621533_46621533	0.000270351	susie
17	45922486	rs59017604	17:45922486_AACACACACACACAC_A	A	AACACACACACACAC	3.17338e-12	1	chr17_44621533_46621533	0.000358788	susie
17	45922836	rs55929431	17:45922836_G_A	A	G	3.77466e-12	1	chr17_44621533_46621533	0.000303753	susie
17	45922868	rs8079501	17:45922868_A_T	T	A	3.86368e-12	1	chr17_44621533_46621533	0.000297034	susie
17	45923139	rs56002706	17:45923139_C_T	T	C	3.86741e-12	1	chr17_44621533_46621533	0.000296759	susie
17	45923244	rs8078495	17:45923244_G_A	A	G	3.86741e-12	1	chr17_44621533_46621533	0.000296759	susie
17	45923548	rs17649866	17:45923548_T_C	C	T	3.87494e-12	1	chr17_44621533_46621533	0.000296206	susie
17	45923862	rs62058968	17:45923862_G_A	A	G	2.97295e-12	1	chr17_44621533_46621533	0.000381972	susie
17	45924013	rs17564493	17:45924013_C_T	T	C	3.87961e-12	1	chr17_44621533_46621533	0.000295863	susie
17	45924183	rs66918679	17:45924183_G_GC	GC	G	3.88163e-12	1	chr17_44621533_46621533	0.000295715	susie
17	45924255	rs17649918	17:45924255_A_G	G	A	3.86565e-12	1	chr17_44621533_46621533	0.000296888	susie
17	45924295	rs17649954	17:45924295_A_G	G	A	3.86565e-12	1	chr17_44621533_46621533	0.000296888	susie
17	45924591	rs55685451	17:45924591_T_G	G	T	3.84532e-12	1	chr17_44621533_46621533	0.000298394	susie
17	45924696	rs17564591	17:45924696_A_C	C	A	3.86915e-12	1	chr17_44621533_46621533	0.000296631	susie
17	45924772	rs17564619	17:45924772_A_G	G	A	3.90046e-12	1	chr17_44621533_46621533	0.000294346	susie
17	45925065	rs62059003	17:45925065_C_T	T	C	3.90354e-12	1	chr17_44621533_46621533	0.000294123	susie
17	45925189	rs17650063	17:45925189_A_G	G	A	3.86741e-12	1	chr17_44621533_46621533	0.000296759	susie
17	45925229	rs17564703	17:45925229_C_T	T	C	4.26904e-12	1	chr17_44621533_46621533	0.000269916	susie
17	45925603	rs76090253	17:45925603_A_C	C	A	3.86741e-12	1	chr17_44621533_46621533	0.000296759	susie
17	45925767	rs147319425	17:45925767_A_AAAG	AAAG	A	3.10327e-12	1	chr17_44621533_46621533	0.000366563	susie
17	45926031	rs55788597	17:45926031_T_A	A	T	4.01847e-12	1	chr17_44621533_46621533	0.000286046	susie
17	45926080	rs56197117	17:45926080_A_G	G	A	3.94523e-12	1	chr17_44621533_46621533	0.00029114	susie
17	45926214	chr17:45926214_GA_G	17:45926214_GA_G	G	GA	2.23526e-12	1	chr17_44621533_46621533	0.000502251	susie
17	45926233	rs56249311	17:45926233_C_T	T	C	3.85518e-12	1	chr17_44621533_46621533	0.000297662	susie
17	45926259	rs55865399	17:45926259_T_TAA	TAA	T	3.86837e-12	1	chr17_44621533_46621533	0.000296688	susie
17	45926527	rs62059004	17:45926527_A_G	G	A	4.2022e-12	1	chr17_44621533_46621533	0.000274034	susie
17	45926710	rs76500077	17:45926710_T_C	C	T	3.80085e-12	1	chr17_44621533_46621533	0.000301744	susie
17	45927106	rs62059005	17:45927106_A_G	G	A	3.86837e-12	1	chr17_44621533_46621533	0.000296688	susie
17	45927820	rs113313477	17:45927820_G_A	A	G	3.7971e-12	1	chr17_44621533_46621533	0.00030203	susie
17	45927860	rs112439933	17:45927860_A_C	C	A	3.86818e-12	1	chr17_44621533_46621533	0.000296702	susie
17	45927888	rs113796169	17:45927888_T_A	A	T	3.81229e-12	1	chr17_44621533_46621533	0.000300875	susie
17	45927963	rs112454267	17:45927963_G_A	A	G	4.26791e-12	1	chr17_44621533_46621533	0.000269985	susie
17	45927995	rs112166495	17:45927995_G_A	A	G	5.02055e-12	1	chr17_44621533_46621533	0.000231026	susie
17	45928047	rs17564780	17:45928047_A_G	G	A	3.96065e-12	1	chr17_44621533_46621533	0.000290052	susie
17	45928249	rs62059007	17:45928249_A_G	G	A	3.95355e-12	1	chr17_44621533_46621533	0.000290552	susie
17	45928719	rs62059008	17:45928719_A_G	G	A	3.8705e-12	1	chr17_44621533_46621533	0.000296532	susie
17	45928764	rs62059009	17:45928764_T_C	C	T	4.13235e-12	1	chr17_44621533_46621533	0.000278478	susie
17	45928886	rs62061705	17:45928886_T_C	C	T	3.65799e-12	1	chr17_44621533_46621533	0.000313044	susie
17	45929087	chr17:45929087_C_CT	17:45929087_C_CT	CT	C	4.14296e-12	1	chr17_44621533_46621533	0.000277793	susie
17	45929235	rs17564829	17:45929235_T_C	C	T	3.86682e-12	1	chr17_44621533_46621533	0.000296802	susie
17	45929530	rs62061706	17:45929530_T_C	C	T	3.86682e-12	1	chr17_44621533_46621533	0.000296802	susie
17	45929588	rs62061707	17:45929588_T_C	C	T	3.92446e-12	1	chr17_44621533_46621533	0.000292618	susie
17	45929590	rs62061708	17:45929590_A_G	G	A	3.90896e-12	1	chr17_44621533_46621533	0.000293731	susie
17	45930127	rs62061709	17:45930127_C_T	T	C	3.76894e-12	1	chr17_44621533_46621533	0.000304195	susie
17	45930361	rs62061710	17:45930361_C_T	T	C	4.08904e-12	1	chr17_44621533_46621533	0.000281307	susie
17	45930407	chr17:45930407_CAAAA_C	17:45930407_CAAAA_C	C	CAAAA	4.56707e-12	1	chr17_44621533_46621533	0.000252993	susie
17	45932090	chr17:45932090_G_GA	17:45932090_G_GA	GA	G	1.99413e-12	1	chr17_44621533_46621533	0.000560418	susie
17	45932510	rs62061712	17:45932510_C_A	A	C	3.70582e-12	1	chr17_44621533_46621533	0.000309165	susie
17	45932555	rs7501759	17:45932555_A_G	G	A	4.42427e-12	1	chr17_44621533_46621533	0.000260823	susie
17	45932674	rs2316782	17:45932674_A_G	G	A	3.86799e-12	1	chr17_44621533_46621533	0.000296716	susie
17	45932752	rs2316783	17:45932752_G_C	C	G	3.52062e-12	1	chr17_44621533_46621533	0.000324756	susie
17	45932998	rs4255816	17:45932998_C_G	G	C	3.86993e-12	1	chr17_44621533_46621533	0.000296574	susie
17	45933039	rs62061713	17:45933039_A_G	G	A	3.82692e-12	1	chr17_44621533_46621533	0.000299772	susie
17	45933086	rs62061714	17:45933086_C_A	A	C	3.71837e-12	1	chr17_44621533_46621533	0.000308164	susie
17	45933097	rs200924217	17:45933097_A_AC	AC	A	4.35761e-12	1	chr17_44621533_46621533	0.00026465	susie
17	45933295	rs113952577	17:45933295_A_G	G	A	4.0826e-12	1	chr17_44621533_46621533	0.000281733	susie
17	45933618	rs78077519	17:45933618_G_A	A	G	3.86721e-12	1	chr17_44621533_46621533	0.000296774	susie
17	45933652	rs17564871	17:45933652_A_G	G	A	4.00776e-12	1	chr17_44621533_46621533	0.000286779	susie
17	45933707	rs17650258	17:45933707_G_A	A	G	4.05301e-12	1	chr17_44621533_46621533	0.000283706	susie
17	45934160	rs62061715	17:45934160_A_G	G	A	3.84524e-12	1	chr17_44621533_46621533	0.000298401	susie
17	45934383	rs17564948	17:45934383_A_G	G	A	3.88643e-12	1	chr17_44621533_46621533	0.000295365	susie
17	45934459	rs17564983	17:45934459_A_C	C	A	3.86373e-12	1	chr17_44621533_46621533	0.00029703	susie
17	45934730	rs62061716	17:45934730_A_G	G	A	3.91493e-12	1	chr17_44621533_46621533	0.000293301	susie
17	45934891	rs66755419	17:45934891_CG_C	C	CG	4.80173e-12	1	chr17_44621533_46621533	0.000241118	susie
17	45934977	rs17650335	17:45934977_G_A	A	G	3.63045e-12	1	chr17_44621533_46621533	0.000315322	susie
17	45935097	rs17565025	17:45935097_T_C	C	T	5.09141e-12	1	chr17_44621533_46621533	0.000227941	susie
17	45935549	rs77924424	17:45935549_T_C	C	T	3.9563e-12	1	chr17_44621533_46621533	0.000290358	susie
17	45935623	rs62061719	17:45935623_C_T	T	C	3.86721e-12	1	chr17_44621533_46621533	0.000296774	susie
17	45935658	rs17650381	17:45935658_T_C	C	T	3.86101e-12	1	chr17_44621533_46621533	0.000297231	susie
17	45935737	rs17650417	17:45935737_G_T	T	G	3.85365e-12	1	chr17_44621533_46621533	0.000297776	susie
17	45935823	rs62061720	17:45935823_C_T	T	C	4.05689e-12	1	chr17_44621533_46621533	0.000283446	susie
17	45935980	rs62061721	17:45935980_T_C	C	T	4.26732e-12	1	chr17_44621533_46621533	0.000270021	susie
17	45936109	rs79857651	17:45936109_G_A	A	G	3.82624e-12	1	chr17_44621533_46621533	0.000299822	susie
17	45936117	rs113756354	17:45936117_A_G	G	A	4.12005e-12	1	chr17_44621533_46621533	0.000279276	susie
17	45936572	rs12150111	17:45936572_A_G	G	A	3.86837e-12	1	chr17_44621533_46621533	0.000296688	susie
17	45936598	rs55939347	17:45936598_T_TC	TC	T	3.86837e-12	1	chr17_44621533_46621533	0.000296688	susie
17	45936600	rs56072903	17:45936600_T_C	C	T	3.68346e-12	1	chr17_44621533_46621533	0.000310966	susie
17	45936771	rs12150460	17:45936771_G_T	T	G	3.86837e-12	1	chr17_44621533_46621533	0.000296688	susie
17	45936897	rs12150195	17:45936897_T_C	C	T	3.88059e-12	1	chr17_44621533_46621533	0.000295792	susie
17	45937018	rs55874169	17:45937018_G_A	A	G	3.95177e-12	1	chr17_44621533_46621533	0.000290677	susie
17	45938080	rs12150229	17:45938080_A_G	G	A	3.86876e-12	1	chr17_44621533_46621533	0.000296659	susie
17	45938098	rs12150230	17:45938098_A_G	G	A	3.86876e-12	1	chr17_44621533_46621533	0.000296659	susie
17	45938258	rs12150576	17:45938258_G_A	A	G	3.8676e-12	1	chr17_44621533_46621533	0.000296745	susie
17	45938379	rs12150235	17:45938379_A_G	G	A	3.8676e-12	1	chr17_44621533_46621533	0.000296745	susie
17	45938450	rs12150242	17:45938450_A_G	G	A	3.8676e-12	1	chr17_44621533_46621533	0.000296745	susie
17	45938563	rs12150104	17:45938563_G_A	A	G	4.07322e-12	1	chr17_44621533_46621533	0.000282355	susie
17	45938645	rs113263403	17:45938645_A_AT	AT	A	4.49943e-12	1	chr17_44621533_46621533	0.000256641	susie
17	45938791	rs62061725	17:45938791_G_C	C	G	3.88786e-12	1	chr17_44621533_46621533	0.000295261	susie
17	45938975	rs62061726	17:45938975_G_A	A	G	3.85154e-12	1	chr17_44621533_46621533	0.000297932	susie
17	45939096	rs113537106	17:45939096_A_G	G	A	3.70953e-12	1	chr17_44621533_46621533	0.000308869	susie
17	45939235	rs66898308	17:45939235_A_AG	AG	A	3.86954e-12	1	chr17_44621533_46621533	0.000296602	susie
17	45939758	rs62061727	17:45939758_G_T	T	G	3.93326e-12	1	chr17_44621533_46621533	0.00029199	susie
17	45939814	rs62061728	17:45939814_T_G	G	T	3.70426e-12	1	chr17_44621533_46621533	0.000309291	susie
17	45939917	rs62061729	17:45939917_A_G	G	A	4.17915e-12	1	chr17_44621533_46621533	0.000275484	susie
17	45939976	rs62061730	17:45939976_A_G	G	A	3.7859e-12	1	chr17_44621533_46621533	0.000302887	susie
17	45940300	rs62061731	17:45940300_C_A	A	C	3.406e-12	1	chr17_44621533_46621533	0.000335237	susie
17	45940575	rs62061732	17:45940575_G_T	T	G	3.32042e-12	1	chr17_44621533_46621533	0.000343525	susie
17	45941122	rs62061734	17:45941122_T_C	C	T	4.20514e-12	1	chr17_44621533_46621533	0.000273851	susie
17	45942113	rs62062768	17:45942113_C_G	G	C	5.1032e-12	1	chr17_44621533_46621533	0.000227435	susie
17	45942277	rs62062769	17:45942277_G_A	A	G	3.57423e-12	1	chr17_44621533_46621533	0.00032008	susie
17	45942314	rs62062770	17:45942314_T_C	C	T	3.1949e-12	1	chr17_44621533_46621533	0.000356468	susie
17	45942916	rs62062771	17:45942916_G_A	A	G	3.55595e-12	1	chr17_44621533_46621533	0.000321659	susie
17	45942948	rs62062772	17:45942948_C_T	T	C	3.7794e-12	1	chr17_44621533_46621533	0.000303387	susie
17	45943179	rs62062773	17:45943179_A_G	G	A	3.45895e-12	1	chr17_44621533_46621533	0.000330311	susie
17	45943695	rs79115768	17:45943695_C_T	T	C	3.50023e-12	1	chr17_44621533_46621533	0.000326572	susie
17	45943852	rs28416808	17:45943852_C_T	T	C	4.60553e-12	1	chr17_44621533_46621533	0.000250965	susie
17	45944097	rs62062774	17:45944097_T_C	C	T	3.58356e-12	1	chr17_44621533_46621533	0.000319281	susie
17	45944333	rs2316784	17:45944333_G_T	T	G	3.77433e-12	1	chr17_44621533_46621533	0.000303778	susie
17	45944351	rs4327091	17:45944351_G_A	A	G	2.90521e-12	1	chr17_44621533_46621533	0.000390516	susie
17	45944378	rs4479290	17:45944378_T_C	C	T	3.65867e-12	1	chr17_44621533_46621533	0.000312988	susie
17	45944677	rs62062776	17:45944677_A_C	C	A	3.99568e-12	1	chr17_44621533_46621533	0.000287611	susie
17	45944702	rs62062777	17:45944702_G_A	A	G	3.57003e-12	1	chr17_44621533_46621533	0.000320442	susie
17	45944953	rs75839508	17:45944953_G_A	A	G	3.5325e-12	1	chr17_44621533_46621533	0.000323708	susie
17	45945010	rs75686108	17:45945010_C_T	T	C	3.62689e-12	1	chr17_44621533_46621533	0.00031562	susie
17	45945067	rs79765413	17:45945067_T_C	C	T	3.63709e-12	1	chr17_44621533_46621533	0.00031477	susie
17	45945068	rs78834738	17:45945068_G_A	A	G	3.42546e-12	1	chr17_44621533_46621533	0.00033341	susie
17	45945162	rs62062778	17:45945162_A_G	G	A	4.1126e-12	1	chr17_44621533_46621533	0.000279761	susie
17	45945211	rs62062779	17:45945211_A_C	C	A	3.36456e-12	1	chr17_44621533_46621533	0.000339199	susie
17	45945227	rs62062780	17:45945227_C_T	T	C	3.43915e-12	1	chr17_44621533_46621533	0.000332136	susie
17	45945266	rs62062781	17:45945266_G_A	A	G	3.62326e-12	1	chr17_44621533_46621533	0.000315923	susie
17	45945721	rs62062782	17:45945721_G_A	A	G	3.60821e-12	1	chr17_44621533_46621533	0.000317187	susie
17	45946154	rs62062783	17:45946154_T_G	G	T	3.75341e-12	1	chr17_44621533_46621533	0.000305403	susie
17	45946476	rs35163442	17:45946476_G_A	A	G	4.24658e-12	1	chr17_44621533_46621533	0.000271286	susie
17	45947186	rs62062784	17:45947186_C_G	G	C	3.48723e-12	1	chr17_44621533_46621533	0.00032774	susie
17	45947196	rs62062785	17:45947196_G_T	T	G	3.55658e-12	1	chr17_44621533_46621533	0.000321604	susie
17	45947294	rs62062786	17:45947294_G_C	C	G	3.81341e-12	1	chr17_44621533_46621533	0.00030079	susie
17	45947499	rs62062787	17:45947499_T_C	C	T	3.55774e-12	1	chr17_44621533_46621533	0.000321504	susie
17	45947540	rs62062788	17:45947540_A_G	G	A	3.53335e-12	1	chr17_44621533_46621533	0.000323633	susie
17	45947679	rs62062790	17:45947679_C_T	T	C	5.2377e-12	1	chr17_44621533_46621533	0.000221829	susie
17	45947907	rs62062791	17:45947907_G_A	A	G	3.57061e-12	1	chr17_44621533_46621533	0.000320392	susie
17	45947981	rs62062792	17:45947981_T_C	C	T	3.88091e-12	1	chr17_44621533_46621533	0.000295768	susie
17	45947993	rs140618737	17:45947993_TTTG_T	T	TTTG	3.8494e-12	1	chr17_44621533_46621533	0.000298091	susie
17	45948041	rs66752503	17:45948041_C_CT	CT	C	3.64212e-12	1	chr17_44621533_46621533	0.000314352	susie
17	45948226	rs78026984	17:45948226_G_C	C	G	3.53565e-12	1	chr17_44621533_46621533	0.000323431	susie
17	45948284	rs113395365	17:45948284_T_C	C	T	3.53902e-12	1	chr17_44621533_46621533	0.000323136	susie
17	45948312	rs112947543	17:45948312_G_GCT	GCT	G	3.8094e-12	1	chr17_44621533_46621533	0.000301094	susie
17	45948955	rs62062793	17:45948955_T_C	C	T	3.6001e-12	1	chr17_44621533_46621533	0.000317873	susie
17	45949028	rs62062794	17:45949028_A_G	G	A	3.57437e-12	1	chr17_44621533_46621533	0.000320069	susie
17	45949182	rs242561	17:45949182_T_C	C	T	4.95948e-12	1	chr17_44621533_46621533	0.000233755	susie
17	45949724	rs62062795	17:45949724_C_T	T	C	3.75739e-12	1	chr17_44621533_46621533	0.000305092	susie
17	45949950	rs62062796	17:45949950_G_A	A	G	3.58426e-12	1	chr17_44621533_46621533	0.000319221	susie
17	45950000	rs62062797	17:45950000_T_G	G	T	3.87699e-12	1	chr17_44621533_46621533	0.000296055	susie
17	45950017	rs62062798	17:45950017_A_G	G	A	3.50969e-12	1	chr17_44621533_46621533	0.000325727	susie
17	45950155	rs62062799	17:45950155_G_T	T	G	3.54182e-12	1	chr17_44621533_46621533	0.000322891	susie
17	45950387	rs62062800	17:45950387_A_G	G	A	3.96901e-12	1	chr17_44621533_46621533	0.000289465	susie
17	45950470	rs67781225	17:45950470_GC_G	G	GC	3.38872e-12	1	chr17_44621533_46621533	0.000336878	susie
17	45950645	rs62062801	17:45950645_T_G	G	T	3.6701e-12	1	chr17_44621533_46621533	0.000312052	susie
17	45950679	rs62062802	17:45950679_G_T	T	G	3.95926e-12	1	chr17_44621533_46621533	0.000290149	susie
17	45950817	rs62062803	17:45950817_T_C	C	T	3.81997e-12	1	chr17_44621533_46621533	0.000300294	susie
17	45951103	rs67600861	17:45951103_CA_C	C	CA	3.69188e-12	1	chr17_44621533_46621533	0.000310285	susie
17	45951341	rs74903707	17:45951341_G_A	A	G	3.74935e-12	1	chr17_44621533_46621533	0.00030572	susie
17	45951430	rs77017444	17:45951430_T_C	C	T	3.74511e-12	1	chr17_44621533_46621533	0.000306052	susie
17	45951812	rs76839282	17:45951812_G_C	C	G	3.14377e-12	1	chr17_44621533_46621533	0.00036203	susie
17	45952144	rs540404471	17:45952144_TGATG_T	T	TGATG	3.56598e-12	1	chr17_44621533_46621533	0.000320791	susie
17	45952749	rs17650579	17:45952749_C_T	T	C	3.76957e-12	1	chr17_44621533_46621533	0.000304147	susie
17	45952829	rs17650597	17:45952829_A_T	T	A	3.76951e-12	1	chr17_44621533_46621533	0.000304151	susie
17	45952865	rs17650633	17:45952865_T_C	C	T	3.80153e-12	1	chr17_44621533_46621533	0.000301693	susie
17	45952897	rs112320018	17:45952897_A_AC	AC	A	3.77158e-12	1	chr17_44621533_46621533	0.000303991	susie
17	45952945	rs17650651	17:45952945_T_G	G	T	3.77329e-12	1	chr17_44621533_46621533	0.000303859	susie
17	45953407	rs62062805	17:45953407_A_G	G	A	3.8291e-12	1	chr17_44621533_46621533	0.000299608	susie
17	45954054	rs62062806	17:45954054_G_A	A	G	3.81531e-12	1	chr17_44621533_46621533	0.000300647	susie
17	45954174	rs55978005	17:45954174_G_T	T	G	3.82029e-12	1	chr17_44621533_46621533	0.00030027	susie
17	45954580	rs55946323	17:45954580_A_G	G	A	4.04425e-12	1	chr17_44621533_46621533	0.000284296	susie
17	45954707	rs56317731	17:45954707_A_G	G	A	4.3562e-12	1	chr17_44621533_46621533	0.000264732	susie
17	45955104	rs55821155	17:45955104_C_G	G	C	3.07616e-12	1	chr17_44621533_46621533	0.000369663	susie
17	45955231	rs56080482	17:45955231_G_A	A	G	5.17269e-12	1	chr17_44621533_46621533	0.000224503	susie
17	45955402	rs17571718	17:45955402_T_C	C	T	3.85857e-12	1	chr17_44621533_46621533	0.000297411	susie
17	45955513	rs78555354	17:45955513_A_G	G	A	4.3371e-12	1	chr17_44621533_46621533	0.000265851	susie
17	45955549	rs17571739	17:45955549_T_C	C	T	4.04653e-12	1	chr17_44621533_46621533	0.000284142	susie
17	45955590	rs62062813	17:45955590_G_A	A	G	3.91305e-12	1	chr17_44621533_46621533	0.000293437	susie
17	45955636	rs62063262	17:45955636_T_C	C	T	3.86205e-12	1	chr17_44621533_46621533	0.000297154	susie
17	45955766	rs113520245	17:45955766_C_T	T	C	5.01263e-12	1	chr17_44621533_46621533	0.000231377	susie
17	45955803	rs113277432	17:45955803_T_C	C	T	4.81425e-12	1	chr17_44621533_46621533	0.000240517	susie
17	45955822	rs112950348	17:45955822_G_A	A	G	4.25509e-12	1	chr17_44621533_46621533	0.000270765	susie
17	45956028	rs62063263	17:45956028_G_C	C	G	3.63656e-12	1	chr17_44621533_46621533	0.000314814	susie
17	45956035	rs62063264	17:45956035_C_T	T	C	2.88955e-12	1	chr17_44621533_46621533	0.000392547	susie
17	45956102	rs62063265	17:45956102_G_A	A	G	3.9467e-12	1	chr17_44621533_46621533	0.000291035	susie
17	45956122	rs62063266	17:45956122_C_T	T	C	3.92619e-12	1	chr17_44621533_46621533	0.000292494	susie
17	45956436	rs17571781	17:45956436_T_C	C	T	3.95542e-12	1	chr17_44621533_46621533	0.00029042	susie
17	45956828	rs56061001	17:45956828_C_T	T	C	5.33248e-12	1	chr17_44621533_46621533	0.000218045	susie
17	45956843	rs56279806	17:45956843_T_C	C	T	3.79655e-12	1	chr17_44621533_46621533	0.000302072	susie
17	45956974	rs56201245	17:45956974_C_T	T	C	4.59798e-12	1	chr17_44621533_46621533	0.000251361	susie
17	45957120	rs56302057	17:45957120_A_G	G	A	3.59508e-12	1	chr17_44621533_46621533	0.000318299	susie
17	45957209	rs55746658	17:45957209_T_C	C	T	4.69749e-12	1	chr17_44621533_46621533	0.00024625	susie
17	45957307	rs56367860	17:45957307_T_G	G	T	3.79391e-12	1	chr17_44621533_46621533	0.000302273	susie
17	45957467	rs62063269	17:45957467_G_A	A	G	4.02811e-12	1	chr17_44621533_46621533	0.000285389	susie
17	45957493	rs17571809	17:45957493_A_G	G	A	4.0267e-12	1	chr17_44621533_46621533	0.000285485	susie
17	45957856	chr17:45957856_GAA_G	17:45957856_GAA_G	G	GAA	4.20218e-12	1	chr17_44621533_46621533	0.000274036	susie
17	45957867	rs80190331	17:45957867_A_T	T	A	4.10449e-12	1	chr17_44621533_46621533	0.000280291	susie
17	45958001	rs17650771	17:45958001_A_G	G	A	4.06824e-12	1	chr17_44621533_46621533	0.000282687	susie
17	45958150	rs77555455	17:45958150_G_A	A	G	4.02252e-12	1	chr17_44621533_46621533	0.000285769	susie
17	45958340	rs17571857	17:45958340_A_G	G	A	4.0373e-12	1	chr17_44621533_46621533	0.000284766	susie
17	45958681	rs62063271	17:45958681_G_A	A	G	4.24452e-12	1	chr17_44621533_46621533	0.000271412	susie
17	45958763	rs112916880	17:45958763_C_T	T	C	4.05756e-12	1	chr17_44621533_46621533	0.000283401	susie
17	45958921	rs62063275	17:45958921_A_G	G	A	4.01388e-12	1	chr17_44621533_46621533	0.00028636	susie
17	45959042	rs62063276	17:45959042_T_G	G	T	3.64084e-12	1	chr17_44621533_46621533	0.000314458	susie
17	45959096	rs62063277	17:45959096_T_A	A	T	4.06833e-12	1	chr17_44621533_46621533	0.000282681	susie
17	45959421	rs17650818	17:45959421_T_C	C	T	4.40875e-12	1	chr17_44621533_46621533	0.000261703	susie
17	45959548	rs62063278	17:45959548_C_T	T	C	4.82792e-12	1	chr17_44621533_46621533	0.000239863	susie
17	45959570	rs62063279	17:45959570_G_A	A	G	5.13988e-12	1	chr17_44621533_46621533	0.000225878	susie
17	45959713	rs113793114	17:45959713_G_A	A	G	4.28953e-12	1	chr17_44621533_46621533	0.000268679	susie
17	45959740	rs112695020	17:45959740_C_CA	CA	C	4.73573e-12	1	chr17_44621533_46621533	0.000244342	susie
17	45959933	rs62063280	17:45959933_G_C	C	G	5.2496e-12	1	chr17_44621533_46621533	0.000221347	susie
17	45961419	rs62063281	17:45961419_A_G	G	A	4.88724e-12	1	chr17_44621533_46621533	0.000237069	susie
17	45961677	rs62063282	17:45961677_G_A	A	G	4.73134e-12	1	chr17_44621533_46621533	0.000244559	susie
17	45962044	rs111520035	17:45962044_A_G	G	A	4.65525e-12	1	chr17_44621533_46621533	0.000248393	susie
17	45962150	rs17650872	17:45962150_G_T	T	G	3.60065e-12	1	chr17_44621533_46621533	0.000317826	susie
17	45962325	rs17650901	17:45962325_A_G	G	A	4.67102e-12	1	chr17_44621533_46621533	0.000247589	susie
17	45962754	rs55780945	17:45962754_C_T	T	C	4.65912e-12	1	chr17_44621533_46621533	0.000248195	susie
17	45963457	rs55711941	17:45963457_C_T	T	C	4.49264e-12	1	chr17_44621533_46621533	0.000257013	susie
17	45963735	rs55709241	17:45963735_T_C	C	T	5.07839e-12	1	chr17_44621533_46621533	0.000228501	susie
17	45963741	rs56280951	17:45963741_G_A	A	G	4.73068e-12	1	chr17_44621533_46621533	0.000244592	susie
17	45964451	rs112206871	17:45964451_A_G	G	A	5.24794e-12	1	chr17_44621533_46621533	0.000221414	susie
17	45964855	rs56166491	17:45964855_A_G	G	A	1.98627e-12	1	chr17_44621533_46621533	0.000562547	susie
17	45964995	rs56226437	17:45964995_T_C	C	T	4.28147e-12	1	chr17_44621533_46621533	0.000269164	susie
17	45965000	rs55907036	17:45965000_G_A	A	G	4.22891e-12	1	chr17_44621533_46621533	0.000272373	susie
17	45965502	rs112415880	17:45965502_G_A	A	G	3.86847e-12	1	chr17_44621533_46621533	0.000296681	susie
17	45966012	rs62063291	17:45966012_T_C	C	T	2.66875e-12	1	chr17_44621533_46621533	0.000423669	susie
17	45966270	rs62063292	17:45966270_C_T	T	C	4.90628e-12	1	chr17_44621533_46621533	0.000236187	susie
17	45966453	rs62063293	17:45966453_G_A	A	G	4.8949e-12	1	chr17_44621533_46621533	0.000236713	susie
17	45966791	rs62063294	17:45966791_G_A	A	G	4.70042e-12	1	chr17_44621533_46621533	0.000246102	susie
17	45966854	rs17650973	17:45966854_A_T	T	A	4.82447e-12	1	chr17_44621533_46621533	0.000240028	susie
17	45967065	rs62063295	17:45967065_C_T	T	C	4.82158e-12	1	chr17_44621533_46621533	0.000240166	susie
17	45967142	rs17650991	17:45967142_A_C	C	A	4.82158e-12	1	chr17_44621533_46621533	0.000240166	susie
17	45967457	rs75145092	17:45967457_T_A	A	T	4.81749e-12	1	chr17_44621533_46621533	0.000240361	susie
17	45967574	rs113857334	17:45967574_T_C	C	T	4.83066e-12	1	chr17_44621533_46621533	0.000239733	susie
17	45968108	rs77513497	17:45968108_A_G	G	A	4.72964e-12	1	chr17_44621533_46621533	0.000244643	susie
17	45968208	rs112893615	17:45968208_AC_A	A	AC	2.74625e-12	1	chr17_44621533_46621533	0.000412186	susie
17	45968608	rs17572169	17:45968608_C_T	T	C	4.6027e-12	1	chr17_44621533_46621533	0.000251114	susie
17	45968836	rs62063296	17:45968836_C_T	T	C	4.60017e-12	1	chr17_44621533_46621533	0.000251246	susie
17	45969850	rs62641967	17:45969850_T_G	G	T	4.68184e-12	1	chr17_44621533_46621533	0.000247039	susie
17	45970083	chr17:45970083_CCCAT_C	17:45970083_CCCAT_C	C	CCCAT	1.24884e-12	1	chr17_44621533_46621533	0.000878345	susie
17	45970243	rs74373419	17:45970243_C_T	T	C	4.58458e-12	1	chr17_44621533_46621533	0.000252066	susie
17	45970436	rs62063297	17:45970436_A_T	T	A	4.58275e-12	1	chr17_44621533_46621533	0.000252162	susie
17	45970957	rs62063298	17:45970957_G_T	T	G	4.37844e-12	1	chr17_44621533_46621533	0.000263442	susie
17	45970984	rs62063300	17:45970984_T_C	C	T	4.34051e-12	1	chr17_44621533_46621533	0.00026565	susie
17	45971136	rs67120485	17:45971136_GA_G	G	GA	4.57497e-12	1	chr17_44621533_46621533	0.000252573	susie
17	45971573	rs67305342	17:45971573_AG_A	A	AG	4.60703e-12	1	chr17_44621533_46621533	0.000250887	susie
17	45971767	rs62063303	17:45971767_T_C	C	T	4.74815e-12	1	chr17_44621533_46621533	0.000243728	susie
17	45971963	rs75242405	17:45971963_C_T	T	C	4.58914e-12	1	chr17_44621533_46621533	0.000251825	susie
17	45972501	rs17572248	17:45972501_A_G	G	A	4.42504e-12	1	chr17_44621533_46621533	0.000260779	susie
17	45972916	rs62063305	17:45972916_G_A	A	G	4.52115e-12	1	chr17_44621533_46621533	0.000255458	susie
17	45972974	rs17651134	17:45972974_G_A	A	G	4.01758e-12	1	chr17_44621533_46621533	0.000286107	susie
17	45973029	rs62063306	17:45973029_C_A	A	C	4.32125e-12	1	chr17_44621533_46621533	0.000266786	susie
17	45973097	rs62063774	17:45973097_T_C	C	T	4.30142e-12	1	chr17_44621533_46621533	0.000267966	susie
17	45973457	rs62063775	17:45973457_G_T	T	G	4.51348e-12	1	chr17_44621533_46621533	0.000255874	susie
17	45973484	rs62063776	17:45973484_A_G	G	A	4.80231e-12	1	chr17_44621533_46621533	0.00024109	susie
17	45974480	rs1800547	17:45974480_A_G	G	A	4.50402e-12	1	chr17_44621533_46621533	0.00025639	susie
17	45974558	rs17651213	17:45974558_G_A	A	G	4.50312e-12	1	chr17_44621533_46621533	0.000256439	susie
17	45974643	rs17572361	17:45974643_T_C	C	T	4.50177e-12	1	chr17_44621533_46621533	0.000256513	susie
17	45974918	rs17651243	17:45974918_G_A	A	G	4.47566e-12	1	chr17_44621533_46621533	0.000257949	susie
17	45975367	rs78104015	17:45975367_A_G	G	A	4.23041e-12	1	chr17_44621533_46621533	0.000272281	susie
17	45975805	rs62063777	17:45975805_A_G	G	A	4.49011e-12	1	chr17_44621533_46621533	0.000257152	susie
17	45975941	rs67479069	17:45975941_T_TAG	TAG	T	4.4508e-12	1	chr17_44621533_46621533	0.000259331	susie
17	45976082	rs2217394	17:45976082_A_G	G	A	4.46835e-12	1	chr17_44621533_46621533	0.000258353	susie
17	45976623	rs62063778	17:45976623_G_A	A	G	4.47981e-12	1	chr17_44621533_46621533	0.00025772	susie
17	45976871	rs17651285	17:45976871_G_A	A	G	4.40469e-12	1	chr17_44621533_46621533	0.000261935	susie
17	45977022	rs17572467	17:45977022_T_C	C	T	4.51865e-12	1	chr17_44621533_46621533	0.000255594	susie
17	45977230	rs17572495	17:45977230_T_G	G	T	4.47645e-12	1	chr17_44621533_46621533	0.000257905	susie
17	45977305	rs62063779	17:45977305_C_T	T	C	4.58912e-12	1	chr17_44621533_46621533	0.000251826	susie
17	45978272	rs754513	17:45978272_T_A	A	T	4.72098e-12	1	chr17_44621533_46621533	0.000245074	susie
17	45978281	rs754512	17:45978281_A_T	T	A	4.23381e-12	1	chr17_44621533_46621533	0.000272071	susie
17	45978872	rs62063780	17:45978872_A_G	G	A	4.61547e-12	1	chr17_44621533_46621533	0.000250447	susie
17	45979067	rs2163129	17:45979067_T_C	C	T	4.28263e-12	1	chr17_44621533_46621533	0.000269094	susie
17	45979068	rs2163130	17:45979068_G_A	A	G	4.29557e-12	1	chr17_44621533_46621533	0.000268317	susie
17	45979401	rs1981997	17:45979401_G_A	A	G	4.43478e-12	1	chr17_44621533_46621533	0.00026023	susie
17	45979467	rs1981998	17:45979467_G_A	A	G	4.19658e-12	1	chr17_44621533_46621533	0.000274387	susie
17	45980229	rs3785884	17:45980229_G_A	A	G	4.28652e-12	1	chr17_44621533_46621533	0.00026886	susie
17	45980505	rs370325467	17:45980505_T_C	C	T	5.04158e-12	1	chr17_44621533_46621533	0.000230102	susie
17	45981263	rs17572627	17:45981263_T_A	A	T	3.93127e-12	1	chr17_44621533_46621533	0.000292132	susie
17	45981325	rs62063781	17:45981325_G_T	T	G	3.98926e-12	1	chr17_44621533_46621533	0.000288056	susie
17	45981333	rs66635171	17:45981333_TAGG_T	T	TAGG	4.51755e-12	1	chr17_44621533_46621533	0.000255653	susie
17	45981350	rs62063782	17:45981350_G_T	T	G	4.28173e-12	1	chr17_44621533_46621533	0.000269149	susie
17	45981495	rs17651483	17:45981495_C_A	A	C	3.80465e-12	1	chr17_44621533_46621533	0.000301455	susie
17	45981849	rs62063783	17:45981849_C_T	T	C	4.10449e-12	1	chr17_44621533_46621533	0.000280291	susie
17	45982409	rs62063784	17:45982409_A_G	G	A	4.53296e-12	1	chr17_44621533_46621533	0.000254819	susie
17	45983409	rs63750417	17:45983409_C_T	T	C	3.87807e-12	1	chr17_44621533_46621533	0.000295976	susie
17	45983670	rs62063787	17:45983670_T_C	C	T	4.31011e-12	1	chr17_44621533_46621533	0.000267448	susie
17	45983912	rs17651549	17:45983912_C_T	T	C	4.38351e-12	1	chr17_44621533_46621533	0.000263149	susie
17	45984242	rs66918226	17:45984242_GT_G	G	GT	4.3183e-12	1	chr17_44621533_46621533	0.000266961	susie
17	45984330	rs62063788	17:45984330_C_T	T	C	4.31333e-12	1	chr17_44621533_46621533	0.000267257	susie
17	45984532	rs62063789	17:45984532_T_C	C	T	4.0489e-12	1	chr17_44621533_46621533	0.000283983	susie
17	45984971	rs56363731	17:45984971_G_A	A	G	4.31762e-12	1	chr17_44621533_46621533	0.000267001	susie
17	45985627	rs62063791	17:45985627_A_G	G	A	4.24762e-12	1	chr17_44621533_46621533	0.000271222	susie
17	45985774	rs1529534	17:45985774_A_G	G	A	3.30195e-12	1	chr17_44621533_46621533	0.000345369	susie
17	45986027	rs17572795	17:45986027_G_A	A	G	4.32605e-12	1	chr17_44621533_46621533	0.000266502	susie
17	45986197	rs17572823	17:45986197_T_C	C	T	4.34038e-12	1	chr17_44621533_46621533	0.000265658	susie
17	45986357	rs9901937	17:45986357_A_C	C	A	3.39496e-12	1	chr17_44621533_46621533	0.000336284	susie
17	45986400	rs17572851	17:45986400_A_G	G	A	3.31544e-12	1	chr17_44621533_46621533	0.00034402	susie
17	45986421	rs62063792	17:45986421_A_G	G	A	3.75886e-12	1	chr17_44621533_46621533	0.000304978	susie
17	45986842	rs17572893	17:45986842_G_A	A	G	4.52847e-12	1	chr17_44621533_46621533	0.000255062	susie
17	45986968	rs62063793	17:45986968_T_C	C	T	4.95194e-12	1	chr17_44621533_46621533	0.000234097	susie
17	45988044	rs10445371	17:45988044_G_A	A	G	4.36082e-12	1	chr17_44621533_46621533	0.000264463	susie
17	45988374	rs919462	17:45988374_C_T	T	C	4.39503e-12	1	chr17_44621533_46621533	0.000262487	susie
17	45988535	rs919464	17:45988535_C_T	T	C	4.45682e-12	1	chr17_44621533_46621533	0.000258995	susie
17	45988722	rs62063794	17:45988722_T_A	A	T	4.11903e-12	1	chr17_44621533_46621533	0.000279342	susie
17	45988806	rs112385572	17:45988806_A_G	G	A	4.074e-12	1	chr17_44621533_46621533	0.000282303	susie
17	45988886	chr17:45988886_AAAACAAAC_A	17:45988886_AAAACAAAC_A	A	AAAACAAAC	3.41859e-12	1	chr17_44621533_46621533	0.000334053	susie
17	45989268	rs17651700	17:45989268_C_G	G	C	4.41035e-12	1	chr17_44621533_46621533	0.000261613	susie
17	45989629	rs113134013	17:45989629_C_T	T	C	5.04287e-12	1	chr17_44621533_46621533	0.000230045	susie
17	45989680	rs76357066	17:45989680_G_A	A	G	4.40217e-12	1	chr17_44621533_46621533	0.000262079	susie
17	45990034	rs10445337	17:45990034_T_C	C	T	3.17097e-12	1	chr17_44621533_46621533	0.000359049	susie
17	45990142	rs79447161	17:45990142_A_G	G	A	4.24703e-12	1	chr17_44621533_46621533	0.000271258	susie
17	45990180	rs17651754	17:45990180_T_C	C	T	4.49103e-12	1	chr17_44621533_46621533	0.000257102	susie
17	45990316	rs10445338	17:45990316_G_A	A	G	4.21929e-12	1	chr17_44621533_46621533	0.00027297	susie
17	45990465	rs111652694	17:45990465_T_C	C	T	4.41299e-12	1	chr17_44621533_46621533	0.000261462	susie
17	45990746	rs75743061	17:45990746_C_G	G	C	4.42847e-12	1	chr17_44621533_46621533	0.000260585	susie
17	45990872	rs62063795	17:45990872_C_T	T	C	4.42779e-12	1	chr17_44621533_46621533	0.000260624	susie
17	45990923	rs62063796	17:45990923_G_A	A	G	3.5028e-12	1	chr17_44621533_46621533	0.000326342	susie
17	45990928	rs62063797	17:45990928_G_C	C	G	4.22395e-12	1	chr17_44621533_46621533	0.00027268	susie
17	45991114	rs77290642	17:45991114_T_C	C	T	4.55154e-12	1	chr17_44621533_46621533	0.000253821	susie
17	45991115	rs76618565	17:45991115_G_A	A	G	4.55903e-12	1	chr17_44621533_46621533	0.000253421	susie
17	45991177	rs62063798	17:45991177_G_A	A	G	4.39845e-12	1	chr17_44621533_46621533	0.000262292	susie
17	45991558	rs1052551	17:45991558_G_A	A	G	4.31773e-12	1	chr17_44621533_46621533	0.000266995	susie
17	45991814	rs62063799	17:45991814_C_G	G	C	3.85252e-12	1	chr17_44621533_46621533	0.000297859	susie
17	45991832	rs62063800	17:45991832_C_T	T	C	4.4474e-12	1	chr17_44621533_46621533	0.000259521	susie
17	45992010	rs62063801	17:45992010_G_T	T	G	4.41917e-12	1	chr17_44621533_46621533	0.000261111	susie
17	45992321	rs17651857	17:45992321_A_G	G	A	4.00021e-12	1	chr17_44621533_46621533	0.000287299	susie
17	45992474	rs17651887	17:45992474_G_A	A	G	4.41232e-12	1	chr17_44621533_46621533	0.000261501	susie
17	45992604	rs78599197	17:45992604_C_G	G	C	4.63681e-12	1	chr17_44621533_46621533	0.000249341	susie
17	45992745	rs62063842	17:45992745_G_C	C	G	4.50426e-12	1	chr17_44621533_46621533	0.000256377	susie
17	45993179	rs55662347	17:45993179_G_A	A	G	4.61491e-12	1	chr17_44621533_46621533	0.000250476	susie
17	45993590	rs55913645	17:45993590_T_A	A	T	4.48475e-12	1	chr17_44621533_46621533	0.000257447	susie
17	45993723	rs17573175	17:45993723_C_G	G	C	4.4216e-12	1	chr17_44621533_46621533	0.000260974	susie
17	45993928	rs62063845	17:45993928_T_C	C	T	4.36756e-12	1	chr17_44621533_46621533	0.000264071	susie
17	45994308	rs62063846	17:45994308_A_G	G	A	4.41917e-12	1	chr17_44621533_46621533	0.000261111	susie
17	45994651	rs55736025	17:45994651_C_A	A	C	4.57383e-12	1	chr17_44621533_46621533	0.000252634	susie
17	45994675	rs55886080	17:45994675_T_A	A	T	4.41917e-12	1	chr17_44621533_46621533	0.000261111	susie
17	45995057	rs75944932	17:45995057_A_C	C	A	5.13749e-12	1	chr17_44621533_46621533	0.000225979	susie
17	45995488	rs17573245	17:45995488_T_C	C	T	3.90398e-12	1	chr17_44621533_46621533	0.000294091	susie
17	45995661	rs17652036	17:45995661_G_A	A	G	4.79e-12	1	chr17_44621533_46621533	0.000241685	susie
17	45995696	rs62063849	17:45995696_T_G	G	T	4.73622e-12	1	chr17_44621533_46621533	0.000244317	susie
17	45995779	rs17652066	17:45995779_G_C	C	G	4.04512e-12	1	chr17_44621533_46621533	0.000284238	susie
17	45996373	rs62063850	17:45996373_G_A	A	G	4.42157e-12	1	chr17_44621533_46621533	0.000260976	susie
17	45996523	rs1052553	17:45996523_A_G	G	A	3.58845e-12	1	chr17_44621533_46621533	0.000318863	susie
17	45996607	rs17652121	17:45996607_T_C	C	T	4.36449e-12	1	chr17_44621533_46621533	0.00026425	susie
17	45997069	rs62063851	17:45997069_C_G	G	C	4.41917e-12	1	chr17_44621533_46621533	0.000261111	susie
17	45997215	rs62063852	17:45997215_A_G	G	A	4.41233e-12	1	chr17_44621533_46621533	0.0002615	susie
17	45997247	rs62063853	17:45997247_A_G	G	A	4.30531e-12	1	chr17_44621533_46621533	0.000267734	susie
17	45997253	rs62063854	17:45997253_G_A	A	G	5.00029e-12	1	chr17_44621533_46621533	0.000231924	susie
17	45997733	rs2004673	17:45997733_T_C	C	T	4.42529e-12	1	chr17_44621533_46621533	0.000260765	susie
17	45997744	rs2004674	17:45997744_A_T	T	A	4.36713e-12	1	chr17_44621533_46621533	0.000264097	susie
17	45998169	rs62063855	17:45998169_T_C	C	T	4.62071e-12	1	chr17_44621533_46621533	0.000250174	susie
17	45998471	rs1078269	17:45998471_T_C	C	T	4.41917e-12	1	chr17_44621533_46621533	0.000261111	susie
17	45998535	rs1078268	17:45998535_A_G	G	A	4.59977e-12	1	chr17_44621533_46621533	0.000251267	susie
17	45999100	rs62063856	17:45999100_A_G	G	A	4.70917e-12	1	chr17_44621533_46621533	0.000245664	susie
17	45999299	rs62063857	17:45999299_A_G	G	A	4.43253e-12	1	chr17_44621533_46621533	0.000260357	susie
17	46000342	rs79959255	17:46000342_G_T	T	G	4.26614e-12	1	chr17_44621533_46621533	0.000270092	susie
17	46000484	rs56301633	17:46000484_G_A	A	G	5.18006e-12	1	chr17_44621533_46621533	0.000224197	susie
17	46000485	rs56108300	17:46000485_T_A	A	T	4.53728e-12	1	chr17_44621533_46621533	0.000254586	susie
17	46001250	rs62063859	17:46001250_G_A	A	G	4.32559e-12	1	chr17_44621533_46621533	0.00026653	susie
17	46001314	rs67868885	17:46001314_T_TA	TA	T	4.52144e-12	1	chr17_44621533_46621533	0.000255442	susie
17	46001450	chr17:46001450_TA_T	17:46001450_TA_T	T	TA	1.89708e-12	1	chr17_44621533_46621533	0.000587914	susie
17	46001466	rs62064660	17:46001466_G_A	A	G	3.80339e-12	1	chr17_44621533_46621533	0.000301551	susie
17	46001526	rs62064661	17:46001526_G_A	A	G	4.39319e-12	1	chr17_44621533_46621533	0.000262593	susie
17	46002201	rs17573447	17:46002201_C_T	T	C	5.27958e-12	1	chr17_44621533_46621533	0.000220141	susie
17	46002355	rs62064662	17:46002355_A_G	G	A	5.1192e-12	1	chr17_44621533_46621533	0.000226753	susie
17	46002673	rs62064663	17:46002673_T_G	G	T	4.65224e-12	1	chr17_44621533_46621533	0.000248547	susie
17	46003852	rs112281640	17:46003852_C_CT	CT	C	4.61958e-12	1	chr17_44621533_46621533	0.000250233	susie
17	46003858	rs17573509	17:46003858_G_A	A	G	4.61562e-12	1	chr17_44621533_46621533	0.000250439	susie
17	46004096	rs62064664	17:46004096_T_C	C	T	4.12572e-12	1	chr17_44621533_46621533	0.000278907	susie
17	46004161	rs62064665	17:46004161_T_C	C	T	5.02386e-12	1	chr17_44621533_46621533	0.000230881	susie
17	46005162	rs62064667	17:46005162_A_T	T	A	4.99892e-12	1	chr17_44621533_46621533	0.000231986	susie
17	46005237	rs17573593	17:46005237_A_C	C	A	4.94925e-12	1	chr17_44621533_46621533	0.000234219	susie
17	46005589	chr17:46005589_A_AT	17:46005589_A_AT	AT	A	4.41405e-12	1	chr17_44621533_46621533	0.000261402	susie
17	46005715	rs17573607	17:46005715_G_A	A	G	2.43944e-12	1	chr17_44621533_46621533	0.000461827	susie
17	46005957	rs17652337	17:46005957_C_T	T	C	3.37753e-12	1	chr17_44621533_46621533	0.000337949	susie
17	46006636	rs112836774	17:46006636_T_C	C	T	5.03816e-12	1	chr17_44621533_46621533	0.000230252	susie
17	46006791	rs113316734	17:46006791_T_C	C	T	5.34057e-12	1	chr17_44621533_46621533	0.000217728	susie
17	46007167	rs74829364	17:46007167_T_C	C	T	4.9481e-12	1	chr17_44621533_46621533	0.000234271	susie
17	46007310	rs62064669	17:46007310_C_T	T	C	5.26241e-12	1	chr17_44621533_46621533	0.00022083	susie
17	46007478	rs78962882	17:46007478_G_C	C	G	4.65227e-12	1	chr17_44621533_46621533	0.000248546	susie
17	46008377	rs78136862	17:46008377_T_C	C	T	5.08138e-12	1	chr17_44621533_46621533	0.000228372	susie
17	46008486	rs62064670	17:46008486_T_A	A	T	5.1512e-12	1	chr17_44621533_46621533	0.000225402	susie
17	46008734	rs62064671	17:46008734_T_C	C	T	4.75664e-12	1	chr17_44621533_46621533	0.000243311	susie
17	46009155	rs62064672	17:46009155_G_A	A	G	5.17151e-12	1	chr17_44621533_46621533	0.000224553	susie
17	46011406	rs62064674	17:46011406_C_A	A	C	4.67397e-12	1	chr17_44621533_46621533	0.000247438	susie
17	46011560	rs62064675	17:46011560_C_T	T	C	4.69477e-12	1	chr17_44621533_46621533	0.000246387	susie
17	46011571	rs17652449	17:46011571_G_C	C	G	4.47802e-12	1	chr17_44621533_46621533	0.000257818	susie
17	46011742	rs76723223	17:46011742_T_C	C	T	4.54112e-12	1	chr17_44621533_46621533	0.00025438	susie
17	46012197	rs733966	17:46012197_C_T	T	C	4.64618e-12	1	chr17_44621533_46621533	0.000248859	susie
17	46012324	rs733967	17:46012324_T_C	C	T	4.52165e-12	1	chr17_44621533_46621533	0.00025543	susie
17	46012349	rs733968	17:46012349_C_T	T	C	4.63467e-12	1	chr17_44621533_46621533	0.000249451	susie
17	46012361	rs733969	17:46012361_G_A	A	G	3.69109e-12	1	chr17_44621533_46621533	0.000310349	susie
17	46012555	rs4283261	17:46012555_C_T	T	C	4.53432e-12	1	chr17_44621533_46621533	0.000254746	susie
17	46012669	rs62062265	17:46012669_C_G	G	C	4.58762e-12	1	chr17_44621533_46621533	0.000251906	susie
17	46012782	rs75666751	17:46012782_A_C	C	A	4.34257e-12	1	chr17_44621533_46621533	0.000265529	susie
17	46012870	rs4306559	17:46012870_T_C	C	T	4.55611e-12	1	chr17_44621533_46621533	0.000253577	susie
17	46012973	rs747152	17:46012973_T_C	C	T	4.58334e-12	1	chr17_44621533_46621533	0.000252131	susie
17	46013089	rs12150254	17:46013089_T_C	C	T	4.54679e-12	1	chr17_44621533_46621533	0.000254075	susie
17	46013170	rs12150506	17:46013170_G_A	A	G	4.30499e-12	1	chr17_44621533_46621533	0.000267753	susie
17	46013172	rs12150260	17:46013172_T_G	G	T	4.29145e-12	1	chr17_44621533_46621533	0.000268563	susie
17	46013280	rs12150170	17:46013280_A_G	G	A	4.45699e-12	1	chr17_44621533_46621533	0.000258986	susie
17	46013319	rs12150515	17:46013319_G_T	T	G	4.94038e-12	1	chr17_44621533_46621533	0.000234622	susie
17	46013338	rs62062266	17:46013338_A_G	G	A	4.94134e-12	1	chr17_44621533_46621533	0.000234578	susie
17	46013430	rs17573858	17:46013430_T_C	C	T	4.53724e-12	1	chr17_44621533_46621533	0.000254588	susie
17	46013488	rs62062267	17:46013488_C_T	T	C	4.54384e-12	1	chr17_44621533_46621533	0.000254234	susie
17	46013492	rs62062268	17:46013492_C_T	T	C	4.38263e-12	1	chr17_44621533_46621533	0.0002632	susie
17	46013726	rs62062269	17:46013726_G_C	C	G	4.73015e-12	1	chr17_44621533_46621533	0.000244618	susie
17	46013829	rs62062270	17:46013829_T_C	C	T	4.50614e-12	1	chr17_44621533_46621533	0.000256274	susie
17	46014358	rs75534191	17:46014358_G_A	A	G	4.51667e-12	1	chr17_44621533_46621533	0.000255701	susie
17	46015131	rs12150469	17:46015131_T_C	C	T	4.49877e-12	1	chr17_44621533_46621533	0.000256677	susie
17	46015378	rs112402370	17:46015378_A_G	G	A	4.7039e-12	1	chr17_44621533_46621533	0.000245928	susie
17	46015435	rs12149995	17:46015435_G_A	A	G	3.37073e-12	1	chr17_44621533_46621533	0.000338603	susie
17	46015953	rs62062274	17:46015953_G_A	A	G	3.78874e-12	1	chr17_44621533_46621533	0.000302669	susie
17	46016130	rs62062275	17:46016130_A_G	G	A	4.91284e-12	1	chr17_44621533_46621533	0.000235884	susie
17	46016261	rs62062276	17:46016261_A_G	G	A	4.15391e-12	1	chr17_44621533_46621533	0.000277091	susie
17	46016387	rs62062277	17:46016387_T_G	G	T	3.88363e-12	1	chr17_44621533_46621533	0.00029557	susie
17	46016494	rs62062278	17:46016494_A_G	G	A	4.57229e-12	1	chr17_44621533_46621533	0.000252716	susie
17	46016627	rs62062280	17:46016627_C_T	T	C	3.37918e-12	1	chr17_44621533_46621533	0.00033779	susie
17	46016746	rs62062281	17:46016746_A_G	G	A	4.59265e-12	1	chr17_44621533_46621533	0.00025164	susie
17	46016767	rs67084886	17:46016767_CA_C	C	CA	3.66469e-12	1	chr17_44621533_46621533	0.000312495	susie
17	46017008	rs62062282	17:46017008_A_G	G	A	4.60252e-12	1	chr17_44621533_46621533	0.000251123	susie
17	46017105	rs17652502	17:46017105_G_A	A	G	4.50528e-12	1	chr17_44621533_46621533	0.000256321	susie
17	46017301	rs2316948	17:46017301_C_G	G	C	4.21096e-12	1	chr17_44621533_46621533	0.000273487	susie
17	46017505	rs9709338	17:46017505_A_G	G	A	4.74779e-12	1	chr17_44621533_46621533	0.000243746	susie
17	46017689	rs62062283	17:46017689_C_A	A	C	4.11798e-12	1	chr17_44621533_46621533	0.00027941	susie
17	46018101	rs58879558	17:46018101_T_C	C	T	2.72541e-12	1	chr17_44621533_46621533	0.000415211	susie
17	46018204	rs62062284	17:46018204_G_A	A	G	4.81747e-12	1	chr17_44621533_46621533	0.000240362	susie
17	46018295	rs62062285	17:46018295_T_G	G	T	4.76973e-12	1	chr17_44621533_46621533	0.00024267	susie
17	46019120	rs62062286	17:46019120_C_T	T	C	3.16598e-12	1	chr17_44621533_46621533	0.000359592	susie
17	46019869	rs62062289	17:46019869_G_C	C	G	5.10618e-12	1	chr17_44621533_46621533	0.000227308	susie
17	46022303	rs55726761	17:46022303_G_A	A	G	4.41524e-12	1	chr17_44621533_46621533	0.000261335	susie
17	46022443	rs62062292	17:46022443_A_C	C	A	4.23918e-12	1	chr17_44621533_46621533	0.00027174	susie
17	46022461	rs77747656	17:46022461_C_G	G	C	5.24222e-12	1	chr17_44621533_46621533	0.000221646	susie
17	46022490	rs66885608	17:46022490_G_GC	GC	G	5.23416e-12	1	chr17_44621533_46621533	0.000221973	susie
17	46023187	rs62062293	17:46023187_C_A	A	C	5.2313e-12	1	chr17_44621533_46621533	0.00022209	susie
17	46023300	rs62062294	17:46023300_A_C	C	A	5.2313e-12	1	chr17_44621533_46621533	0.00022209	susie
17	46023540	rs62062295	17:46023540_A_G	G	A	4.47716e-12	1	chr17_44621533_46621533	0.000257866	susie
17	46023550	rs62062296	17:46023550_C_T	T	C	4.8646e-12	1	chr17_44621533_46621533	0.000238128	susie
17	46023638	rs62062297	17:46023638_A_G	G	A	5.2686e-12	1	chr17_44621533_46621533	0.000220581	susie
17	46024197	rs9468	17:46024197_T_C	C	T	4.76814e-12	1	chr17_44621533_46621533	0.000242748	susie
17	46024409	rs55661512	17:46024409_A_AT	AT	A	4.23371e-12	1	chr17_44621533_46621533	0.000272077	susie
17	46025238	rs1052587	17:46025238_T_C	C	T	5.27295e-12	1	chr17_44621533_46621533	0.000220406	susie
17	46025272	rs1052590	17:46025272_A_G	G	A	5.26068e-12	1	chr17_44621533_46621533	0.0002209	susie
17	46025323	rs1052594	17:46025323_G_C	C	G	5.33025e-12	1	chr17_44621533_46621533	0.000218133	susie
17	46025375	rs66561280	17:46025375_TCA_T	T	TCA	5.24479e-12	1	chr17_44621533_46621533	0.000221541	susie
17	46025499	rs17574040	17:46025499_A_C	C	A	5.07642e-12	1	chr17_44621533_46621533	0.000228587	susie
17	46025930	rs7687	17:46025930_T_C	C	T	5.29965e-12	1	chr17_44621533_46621533	0.000219341	susie
17	46026250	rs17652748	17:46026250_C_T	T	C	4.78021e-12	1	chr17_44621533_46621533	0.00024216	susie
17	46026459	rs75010486	17:46026459_T_C	C	T	5.10106e-12	1	chr17_44621533_46621533	0.000227527	susie
17	46026460	rs16940806	17:46026460_G_A	A	G	5.11277e-12	1	chr17_44621533_46621533	0.000227027	susie
17	46026912	rs5820606	17:46026912_TG_T	T	TG	5.16065e-12	1	chr17_44621533_46621533	0.000225006	susie
17	46026977	rs2158257	17:46026977_A_C	C	A	5.28986e-12	1	chr17_44621533_46621533	0.00021973	susie
17	46027044	rs35654420	17:46027044_TCTC_T	T	TCTC	4.88677e-12	1	chr17_44621533_46621533	0.000237091	susie
17	46027143	rs17574228	17:46027143_T_C	C	T	5.17145e-12	1	chr17_44621533_46621533	0.000224555	susie
17	46028854	rs79772576	17:46028854_A_G	G	A	3.86037e-12	1	chr17_44621533_46621533	0.000297278	susie
17	46029149	rs66464057	17:46029149_AAAG_A	A	AAAG	5.1148e-12	1	chr17_44621533_46621533	0.00022694	susie
17	46029440	rs78229689	17:46029440_G_A	A	G	4.81375e-12	1	chr17_44621533_46621533	0.000240541	susie
17	46030147	chr17:46030147_GT_G	17:46030147_GT_G	G	GT	3.9115e-12	1	chr17_44621533_46621533	0.000293548	susie
17	46030734	rs7350928	17:46030734_C_T	T	C	5.17816e-12	1	chr17_44621533_46621533	0.000224276	susie
17	46030836	rs17574361	17:46030836_A_G	G	A	5.17145e-12	1	chr17_44621533_46621533	0.000224555	susie
17	46030989	rs17652961	17:46030989_G_A	A	G	5.34112e-12	1	chr17_44621533_46621533	0.000217707	susie
17	46031822	rs17574425	17:46031822_C_G	G	C	5.17145e-12	1	chr17_44621533_46621533	0.000224555	susie
17	46031882	rs55881134	17:46031882_G_A	A	G	5.16045e-12	1	chr17_44621533_46621533	0.000225014	susie
17	46032403	rs1076222	17:46032403_C_G	G	C	5.17145e-12	1	chr17_44621533_46621533	0.000224555	susie
17	46033166	rs36076725	17:46033166_G_A	A	G	5.03476e-12	1	chr17_44621533_46621533	0.000230401	susie
17	46033175	rs35833914	17:46033175_G_A	A	G	4.64409e-12	1	chr17_44621533_46621533	0.000248966	susie
17	46033522	rs77009866	17:46033522_A_T	T	A	5.18561e-12	1	chr17_44621533_46621533	0.000223967	susie
17	46033743	rs62062321	17:46033743_A_G	G	A	5.17145e-12	1	chr17_44621533_46621533	0.000224555	susie
17	46034461	rs17653162	17:46034461_C_A	A	C	5.22757e-12	1	chr17_44621533_46621533	0.000222242	susie
17	46035019	rs62062322	17:46035019_A_G	G	A	5.17145e-12	1	chr17_44621533_46621533	0.000224555	susie
17	46035075	rs17653193	17:46035075_G_A	A	G	5.17145e-12	1	chr17_44621533_46621533	0.000224555	susie
17	46035272	rs17653211	17:46035272_T_C	C	T	5.17145e-12	1	chr17_44621533_46621533	0.000224555	susie
17	46035377	rs17653255	17:46035377_C_A	A	C	5.17145e-12	1	chr17_44621533_46621533	0.000224555	susie
17	46035831	rs66878342	17:46035831_G_GA	GA	G	4.99748e-12	1	chr17_44621533_46621533	0.00023205	susie
17	46035858	rs62062323	17:46035858_C_T	T	C	4.74144e-12	1	chr17_44621533_46621533	0.000244059	susie
17	46035861	rs141698966	17:46035861_T_TG	TG	T	5.17145e-12	1	chr17_44621533_46621533	0.000224555	susie
17	46035993	rs4608377	17:46035993_T_C	C	T	5.01602e-12	1	chr17_44621533_46621533	0.000231227	susie
17	46036053	rs35552144	17:46036053_TC_T	T	TC	4.64922e-12	1	chr17_44621533_46621533	0.000248702	susie
17	46036421	rs67876023	17:46036421_T_TG	TG	T	5.2302e-12	1	chr17_44621533_46621533	0.000222134	susie
17	46036597	rs12150438	17:46036597_C_T	T	C	5.17145e-12	1	chr17_44621533_46621533	0.000224555	susie
17	46036724	chr17:46036724_CT_C	17:46036724_CT_C	C	CT	3.63688e-12	1	chr17_44621533_46621533	0.000314788	susie
17	46036852	rs12150162	17:46036852_T_C	C	T	4.79053e-12	1	chr17_44621533_46621533	0.000241659	susie
17	46037708	rs17574796	17:46037708_T_C	C	T	5.17145e-12	1	chr17_44621533_46621533	0.000224555	susie
17	46038203	rs11079729	17:46038203_C_A	A	C	5.22096e-12	1	chr17_44621533_46621533	0.000222512	susie
17	46038364	rs12150542	17:46038364_G_A	A	G	5.15807e-12	1	chr17_44621533_46621533	0.000225114	susie
17	46038520	rs12150090	17:46038520_C_T	T	C	5.20028e-12	1	chr17_44621533_46621533	0.000223361	susie
17	46038872	rs41437445	17:46038872_G_A	A	G	5.17145e-12	1	chr17_44621533_46621533	0.000224555	susie
17	46038946	rs62062136	17:46038946_T_C	C	T	5.17145e-12	1	chr17_44621533_46621533	0.000224555	susie
17	46039753	rs34043286	17:46039753_A_G	G	A	5.05982e-12	1	chr17_44621533_46621533	0.000229306	susie
17	46040031	rs10514897	17:46040031_A_G	G	A	5.16559e-12	1	chr17_44621533_46621533	0.0002248	susie
17	46041633	rs41382552	17:46041633_A_G	G	A	5.18151e-12	1	chr17_44621533_46621533	0.000224137	susie
17	46041954	rs55893711	17:46041954_C_T	T	C	4.68179e-12	1	chr17_44621533_46621533	0.000247042	susie
17	46042097	rs55649944	17:46042097_C_T	T	C	5.04585e-12	1	chr17_44621533_46621533	0.000229915	susie
17	46042108	rs56406462	17:46042108_T_C	C	T	4.53043e-12	1	chr17_44621533_46621533	0.000254956	susie
17	46042270	rs10514898	17:46042270_A_C	C	A	5.17145e-12	1	chr17_44621533_46621533	0.000224555	susie
17	46042786	rs66513178	17:46042786_GGAAA_G	G	GGAAA	4.34738e-12	1	chr17_44621533_46621533	0.000265248	susie
17	46043076	rs41374248	17:46043076_A_G	G	A	5.17145e-12	1	chr17_44621533_46621533	0.000224555	susie
17	46043242	rs79252344	17:46043242_A_G	G	A	5.27382e-12	1	chr17_44621533_46621533	0.000220371	susie
17	46044103	rs41399444	17:46044103_C_T	T	C	4.98149e-12	1	chr17_44621533_46621533	0.000232764	susie
17	46044551	rs77768866	17:46044551_C_T	T	C	5.20178e-12	1	chr17_44621533_46621533	0.000223299	susie
17	46045118	rs62063668	17:46045118_C_T	T	C	5.23541e-12	1	chr17_44621533_46621533	0.000221922	susie
17	46046351	rs79698033	17:46046351_C_T	T	C	4.41149e-12	1	chr17_44621533_46621533	0.000261548	susie
17	46047169	rs79065019	17:46047169_T_C	C	T	2.09019e-12	1	chr17_44621533_46621533	0.000535667	susie
17	46047471	rs62063671	17:46047471_A_G	G	A	4.83246e-12	1	chr17_44621533_46621533	0.000239647	susie
17	46047700	rs112578465	17:46047700_C_T	T	C	5.14774e-12	1	chr17_44621533_46621533	0.000225547	susie
17	46047922	rs62063672	17:46047922_A_G	G	A	4.98122e-12	1	chr17_44621533_46621533	0.000232776	susie
17	46048118	rs62063673	17:46048118_T_G	G	T	5.16016e-12	1	chr17_44621533_46621533	0.000225026	susie
17	46048852	rs12150570	17:46048852_G_A	A	G	4.96153e-12	1	chr17_44621533_46621533	0.000233663	susie
17	46049209	rs62063675	17:46049209_C_T	T	C	4.69859e-12	1	chr17_44621533_46621533	0.000246195	susie
17	46049307	rs112333322	17:46049307_A_G	G	A	4.58281e-12	1	chr17_44621533_46621533	0.000252159	susie
17	46049325	rs111327992	17:46049325_G_A	A	G	3.89729e-12	1	chr17_44621533_46621533	0.000294575	susie
17	46049611	rs74977736	17:46049611_G_C	C	G	5.11638e-12	1	chr17_44621533_46621533	0.000226874	susie
17	46050105	rs66691703	17:46050105_GTGGTTTCACCA_G	G	GTGGTTTCACCA	4.3239e-12	1	chr17_44621533_46621533	0.000266629	susie
17	46050759	rs12150447	17:46050759_A_C	C	A	5.16785e-12	1	chr17_44621533_46621533	0.000224705	susie
17	46051041	rs12150064	17:46051041_C_A	A	C	5.2638e-12	1	chr17_44621533_46621533	0.000220774	susie
17	46051388	rs112887308	17:46051388_G_GA	GA	G	5.16785e-12	1	chr17_44621533_46621533	0.000224705	susie
17	46051510	rs17653836	17:46051510_T_A	A	T	5.16008e-12	1	chr17_44621533_46621533	0.00022503	susie
17	46051887	rs17575423	17:46051887_T_C	C	T	5.16785e-12	1	chr17_44621533_46621533	0.000224705	susie
17	46052519	rs62063677	17:46052519_C_T	T	C	5.32732e-12	1	chr17_44621533_46621533	0.000218248	susie
17	46053221	rs79649865	17:46053221_T_G	G	T	5.06263e-12	1	chr17_44621533_46621533	0.000229184	susie
17	46053302	rs75546272	17:46053302_T_A	A	T	5.28231e-12	1	chr17_44621533_46621533	0.000220032	susie
17	46053512	rs111853996	17:46053512_A_G	G	A	5.03866e-12	1	chr17_44621533_46621533	0.00023023	susie
17	46053558	rs112674766	17:46053558_A_T	T	A	5.15754e-12	1	chr17_44621533_46621533	0.000225136	susie
17	46053656	rs112074397	17:46053656_T_C	C	T	5.34796e-12	1	chr17_44621533_46621533	0.00021744	susie
17	46054193	rs62063680	17:46054193_C_A	A	C	5.18355e-12	1	chr17_44621533_46621533	0.000224052	susie
17	46054351	rs62063683	17:46054351_G_A	A	G	5.18822e-12	1	chr17_44621533_46621533	0.000223858	susie
17	46054432	rs79180862	17:46054432_C_T	T	C	5.16785e-12	1	chr17_44621533_46621533	0.000224705	susie
17	46054903	rs62063684	17:46054903_T_C	C	T	5.25267e-12	1	chr17_44621533_46621533	0.000221223	susie
17	46055226	rs62063687	17:46055226_A_G	G	A	4.86817e-12	1	chr17_44621533_46621533	0.00023796	susie
17	46055521	rs62060760	17:46055521_C_T	T	C	4.83708e-12	1	chr17_44621533_46621533	0.000239427	susie
17	46055665	rs17575437	17:46055665_T_A	A	T	4.98058e-12	1	chr17_44621533_46621533	0.000232805	susie
17	46055704	rs17653889	17:46055704_A_T	T	A	5.2112e-12	1	chr17_44621533_46621533	0.000222912	susie
17	46055776	rs17653906	17:46055776_G_A	A	G	5.16733e-12	1	chr17_44621533_46621533	0.000224727	susie
17	46055796	rs62060761	17:46055796_A_C	C	A	5.13242e-12	1	chr17_44621533_46621533	0.000226193	susie
17	46056030	rs62060762	17:46056030_G_A	A	G	3.91962e-12	1	chr17_44621533_46621533	0.000292965	susie
17	46056037	rs62060763	17:46056037_T_C	C	T	4.34241e-12	1	chr17_44621533_46621533	0.000265539	susie
17	46056168	rs111259120	17:46056168_C_T	T	C	4.78928e-12	1	chr17_44621533_46621533	0.00024172	susie
17	46056267	rs62060764	17:46056267_A_G	G	A	5.24967e-12	1	chr17_44621533_46621533	0.000221344	susie
17	46056282	rs62060765	17:46056282_A_C	C	A	5.31119e-12	1	chr17_44621533_46621533	0.000218884	susie
17	46056452	rs67822287	17:46056452_TA_T	T	TA	5.08502e-12	1	chr17_44621533_46621533	0.000228216	susie
17	46056729	rs17575507	17:46056729_A_G	G	A	5.16785e-12	1	chr17_44621533_46621533	0.000224705	susie
17	46057025	rs876944	17:46057025_G_T	T	G	5.065e-12	1	chr17_44621533_46621533	0.000229081	susie
17	46057544	rs62060767	17:46057544_G_A	A	G	5.16126e-12	1	chr17_44621533_46621533	0.00022498	susie
17	46057660	rs62060769	17:46057660_G_C	C	G	5.16785e-12	1	chr17_44621533_46621533	0.000224705	susie
17	46057993	rs1107820	17:46057993_T_C	C	T	5.18848e-12	1	chr17_44621533_46621533	0.000223848	susie
17	46058461	rs17575556	17:46058461_G_A	A	G	5.14519e-12	1	chr17_44621533_46621533	0.000225654	susie
17	46058619	rs17653998	17:46058619_A_G	G	A	5.16785e-12	1	chr17_44621533_46621533	0.000224705	susie
17	46059211	rs111372048	17:46059211_A_C	C	A	5.07563e-12	1	chr17_44621533_46621533	0.000228621	susie
17	46059268	rs62060785	17:46059268_G_A	A	G	4.97049e-12	1	chr17_44621533_46621533	0.000233258	susie
17	46059397	rs62060786	17:46059397_C_T	T	C	5.14766e-12	1	chr17_44621533_46621533	0.000225551	susie
17	46059437	rs62060787	17:46059437_G_T	T	G	5.15118e-12	1	chr17_44621533_46621533	0.000225403	susie
17	46059704	rs41384744	17:46059704_A_G	G	A	4.29837e-12	1	chr17_44621533_46621533	0.000268149	susie
17	46059945	rs55690782	17:46059945_G_A	A	G	5.24502e-12	1	chr17_44621533_46621533	0.000221532	susie
17	46060020	rs55857174	17:46060020_T_TAA	TAA	T	3.71364e-12	1	chr17_44621533_46621533	0.00030854	susie
17	46060310	rs62060790	17:46060310_A_T	T	A	5.16785e-12	1	chr17_44621533_46621533	0.000224705	susie
17	46060312	rs62060791	17:46060312_G_A	A	G	5.16785e-12	1	chr17_44621533_46621533	0.000224705	susie
17	46060559	rs17654016	17:46060559_T_C	C	T	4.27113e-12	1	chr17_44621533_46621533	0.00026979	susie
17	46061011	rs111990897	17:46061011_G_GA	GA	G	5.31812e-12	1	chr17_44621533_46621533	0.00021861	susie
17	46061717	rs2316951	17:46061717_G_C	C	G	5.1779e-12	1	chr17_44621533_46621533	0.000224287	susie
17	46061824	rs2316952	17:46061824_G_C	C	G	5.11394e-12	1	chr17_44621533_46621533	0.000226977	susie
17	46062296	rs17575683	17:46062296_C_T	T	C	4.77176e-12	1	chr17_44621533_46621533	0.000242571	susie
17	46062396	rs112411928	17:46062396_C_G	G	C	4.95958e-12	1	chr17_44621533_46621533	0.000233751	susie
17	46062975	rs2316953	17:46062975_G_A	A	G	5.31194e-12	1	chr17_44621533_46621533	0.000218854	susie
17	46063911	rs112893537	17:46063911_TTAA_T	T	TTAA	4.16225e-12	1	chr17_44621533_46621533	0.000276558	susie
17	46063981	rs2838	17:46063981_A_G	G	A	5.24682e-12	1	chr17_44621533_46621533	0.000221459	susie
17	46064073	rs12150517	17:46064073_A_C	C	A	4.87475e-12	1	chr17_44621533_46621533	0.000237652	susie
17	46064366	rs12150127	17:46064366_G_A	A	G	4.61347e-12	1	chr17_44621533_46621533	0.000250551	susie
17	46064589	rs62060792	17:46064589_T_A	A	T	5.16785e-12	1	chr17_44621533_46621533	0.000224705	susie
17	46064755	rs76307183	17:46064755_G_A	A	G	5.18071e-12	1	chr17_44621533_46621533	0.00022417	susie
17	46064865	rs150514510	17:46064865_T_TA	TA	T	4.93603e-12	1	chr17_44621533_46621533	0.00023482	susie
17	46064966	rs77184207	17:46064966_T_G	G	T	5.20111e-12	1	chr17_44621533_46621533	0.000223326	susie
17	46065061	rs62060793	17:46065061_A_G	G	A	5.16785e-12	1	chr17_44621533_46621533	0.000224705	susie
17	46065200	rs62060794	17:46065200_C_T	T	C	4.77288e-12	1	chr17_44621533_46621533	0.000242516	susie
17	46065297	rs62060795	17:46065297_C_T	T	C	5.17145e-12	1	chr17_44621533_46621533	0.000224555	susie
17	46065513	rs17575773	17:46065513_C_T	T	C	5.17145e-12	1	chr17_44621533_46621533	0.000224555	susie
17	46065663	rs62060796	17:46065663_G_T	T	G	4.21972e-12	1	chr17_44621533_46621533	0.000272942	susie
17	46065978	rs62060797	17:46065978_G_A	A	G	5.04267e-12	1	chr17_44621533_46621533	0.000230054	susie
17	46066118	rs12150344	17:46066118_G_A	A	G	5.04921e-12	1	chr17_44621533_46621533	0.000229768	susie
17	46066786	rs62060798	17:46066786_T_C	C	T	5.18435e-12	1	chr17_44621533_46621533	0.000224019	susie
17	46066885	rs62060799	17:46066885_G_T	T	G	5.17145e-12	1	chr17_44621533_46621533	0.000224555	susie
17	46066979	rs17575822	17:46066979_A_G	G	A	5.04921e-12	1	chr17_44621533_46621533	0.000229768	susie
17	46067268	rs17659731	17:46067268_G_A	A	G	5.0482e-12	1	chr17_44621533_46621533	0.000229812	susie
17	46068007	rs75641221	17:46068007_T_C	C	T	5.22726e-12	1	chr17_44621533_46621533	0.000222254	susie
17	46068146	rs66699345	17:46068146_CAAG_C	C	CAAG	5.13194e-12	1	chr17_44621533_46621533	0.000226214	susie
17	46068226	rs62060800	17:46068226_A_G	G	A	5.17145e-12	1	chr17_44621533_46621533	0.000224555	susie
17	46068494	rs62060801	17:46068494_A_G	G	A	4.81931e-12	1	chr17_44621533_46621533	0.000240274	susie
17	46068799	rs17659743	17:46068799_C_G	G	C	5.21779e-12	1	chr17_44621533_46621533	0.000222641	susie
17	46068970	rs62060802	17:46068970_A_C	C	A	4.96635e-12	1	chr17_44621533_46621533	0.000233445	susie
17	46068991	rs75975083	17:46068991_T_C	C	T	5.173e-12	1	chr17_44621533_46621533	0.00022449	susie
17	46069201	rs79782347	17:46069201_T_C	C	T	5.19666e-12	1	chr17_44621533_46621533	0.00022351	susie
17	46070045	rs56318865	17:46070045_G_A	A	G	5.17145e-12	1	chr17_44621533_46621533	0.000224555	susie
17	46070145	rs56041778	17:46070145_G_C	C	G	5.17145e-12	1	chr17_44621533_46621533	0.000224555	susie
17	46070208	rs55947022	17:46070208_G_A	A	G	5.17145e-12	1	chr17_44621533_46621533	0.000224555	susie
17	46070233	rs55929190	17:46070233_G_C	C	G	5.19751e-12	1	chr17_44621533_46621533	0.000223475	susie
17	46070355	rs56323408	17:46070355_C_T	T	C	5.17145e-12	1	chr17_44621533_46621533	0.000224555	susie
17	46070901	rs55831516	17:46070901_C_T	T	C	5.17145e-12	1	chr17_44621533_46621533	0.000224555	susie
17	46071247	rs62060809	17:46071247_G_A	A	G	5.25895e-12	1	chr17_44621533_46621533	0.000220969	susie
17	46071844	rs5820609	17:46071844_G_GA	GA	G	5.04709e-12	1	chr17_44621533_46621533	0.000229861	susie
17	46071931	rs1117253	17:46071931_A_C	C	A	4.59096e-12	1	chr17_44621533_46621533	0.00025173	susie
17	46072082	rs12150625	17:46072082_C_G	G	C	5.2499e-12	1	chr17_44621533_46621533	0.000221335	susie
17	46072171	rs12150627	17:46072171_C_G	G	C	5.15831e-12	1	chr17_44621533_46621533	0.000225104	susie
17	46072215	rs12150628	17:46072215_C_T	T	C	5.18249e-12	1	chr17_44621533_46621533	0.000224096	susie
17	46072375	rs12150611	17:46072375_G_A	A	G	5.16319e-12	1	chr17_44621533_46621533	0.0002249	susie
17	46072867	rs974293	17:46072867_G_A	A	G	5.1591e-12	1	chr17_44621533_46621533	0.000225071	susie
17	46073098	rs974292	17:46073098_T_C	C	T	5.17145e-12	1	chr17_44621533_46621533	0.000224555	susie
17	46073114	rs974291	17:46073114_A_T	T	A	5.1591e-12	1	chr17_44621533_46621533	0.000225071	susie
17	46073554	rs12150551	17:46073554_T_C	C	T	5.17145e-12	1	chr17_44621533_46621533	0.000224555	susie
17	46073790	rs12150558	17:46073790_T_C	C	T	5.1712e-12	1	chr17_44621533_46621533	0.000224566	susie
17	46074301	rs62060812	17:46074301_A_G	G	A	5.16322e-12	1	chr17_44621533_46621533	0.000224899	susie
17	46074331	rs62060834	17:46074331_A_T	T	A	5.06881e-12	1	chr17_44621533_46621533	0.000228916	susie
17	46074603	rs113989747	17:46074603_C_CA	CA	C	4.14885e-12	1	chr17_44621533_46621533	0.000277415	susie
17	46075081	rs62060836	17:46075081_G_A	A	G	5.10635e-12	1	chr17_44621533_46621533	0.000227301	susie
17	46075778	rs62060838	17:46075778_A_G	G	A	5.16785e-12	1	chr17_44621533_46621533	0.000224705	susie
17	46075861	rs62060839	17:46075861_A_G	G	A	5.16602e-12	1	chr17_44621533_46621533	0.000224781	susie
17	46076020	rs62060841	17:46076020_A_T	T	A	5.22812e-12	1	chr17_44621533_46621533	0.000222219	susie
17	46076241	rs62060842	17:46076241_T_A	A	T	4.96127e-12	1	chr17_44621533_46621533	0.000233674	susie
17	46076260	rs62060843	17:46076260_C_T	T	C	4.55817e-12	1	chr17_44621533_46621533	0.000253467	susie
17	46076682	rs75530705	17:46076682_C_T	T	C	4.25377e-12	1	chr17_44621533_46621533	0.000270846	susie
17	46077027	rs62060845	17:46077027_A_G	G	A	5.16065e-12	1	chr17_44621533_46621533	0.000225006	susie
17	46077095	rs62060846	17:46077095_A_C	C	A	5.16785e-12	1	chr17_44621533_46621533	0.000224705	susie
17	46077241	rs74481389	17:46077241_T_C	C	T	5.00682e-12	1	chr17_44621533_46621533	0.000231634	susie
17	46077791	rs56100031	17:46077791_C_T	T	C	5.17145e-12	1	chr17_44621533_46621533	0.000224555	susie
17	46077933	chr17:46077933_CT_C	17:46077933_CT_C	C	CT	5.02956e-12	1	chr17_44621533_46621533	0.000230629	susie
17	46078559	rs67212864	17:46078559_TACAA_T	T	TACAA	4.35048e-12	1	chr17_44621533_46621533	0.000265066	susie
17	46078766	rs75081565	17:46078766_T_TTTA	TTTA	T	5.31254e-12	1	chr17_44621533_46621533	0.000218831	susie
17	46079035	chr17:46079035_T_TA	17:46079035_T_TA	TA	T	3.20957e-12	1	chr17_44621533_46621533	0.000354904	susie
17	46080231	rs17659881	17:46080231_A_G	G	A	4.86312e-12	1	chr17_44621533_46621533	0.000238197	susie
17	46080256	rs78938131	17:46080256_T_G	G	T	5.09911e-12	1	chr17_44621533_46621533	0.000227611	susie
17	46080616	rs62060850	17:46080616_A_T	T	A	5.15422e-12	1	chr17_44621533_46621533	0.000225275	susie
17	46080626	rs62060851	17:46080626_T_C	C	T	5.24609e-12	1	chr17_44621533_46621533	0.000221489	susie
17	46082189	rs77138434	17:46082189_C_A	A	C	5.17145e-12	1	chr17_44621533_46621533	0.000224555	susie
17	46082265	rs111913701	17:46082265_T_G	G	T	5.21764e-12	1	chr17_44621533_46621533	0.000222648	susie
17	46082306	rs111519055	17:46082306_A_G	G	A	5.16813e-12	1	chr17_44621533_46621533	0.000224693	susie
17	46082329	rs77925835	17:46082329_C_T	T	C	5.17145e-12	1	chr17_44621533_46621533	0.000224555	susie
17	46082359	rs17659953	17:46082359_C_T	T	C	5.17429e-12	1	chr17_44621533_46621533	0.000224437	susie
17	46082483	rs17576165	17:46082483_T_C	C	T	5.23044e-12	1	chr17_44621533_46621533	0.000222125	susie
17	46082622	rs17576200	17:46082622_G_A	A	G	5.16939e-12	1	chr17_44621533_46621533	0.000224641	susie
17	46082684	rs62060852	17:46082684_G_A	A	G	4.99114e-12	1	chr17_44621533_46621533	0.000232332	susie
17	46083226	rs62060853	17:46083226_G_A	A	G	5.26679e-12	1	chr17_44621533_46621533	0.000220654	susie
17	46083308	rs17660017	17:46083308_G_C	C	G	5.17145e-12	1	chr17_44621533_46621533	0.000224555	susie
17	46083780	rs55987700	17:46083780_T_G	G	T	5.2071e-12	1	chr17_44621533_46621533	0.00022308	susie
17	46083936	rs113788190	17:46083936_A_G	G	A	5.17145e-12	1	chr17_44621533_46621533	0.000224555	susie
17	46083994	rs112364920	17:46083994_A_T	T	A	4.6489e-12	1	chr17_44621533_46621533	0.000248719	susie
17	46084494	rs62060855	17:46084494_C_T	T	C	5.21156e-12	1	chr17_44621533_46621533	0.000222897	susie
17	46084690	rs2316956	17:46084690_T_A	A	T	4.42157e-12	1	chr17_44621533_46621533	0.000260976	susie
17	46084918	rs17660065	17:46084918_T_C	C	T	5.17145e-12	1	chr17_44621533_46621533	0.000224555	susie
17	46086045	rs55864131	17:46086045_T_C	C	T	5.17145e-12	1	chr17_44621533_46621533	0.000224555	susie
17	46086182	rs774552909	17:46086182_CGCAG_C	C	CGCAG	4.43823e-12	1	chr17_44621533_46621533	0.000260036	susie
17	46086187	rs527460469	17:46086187_T_A	A	T	4.8813e-12	1	chr17_44621533_46621533	0.000237346	susie
17	46086724	rs62060858	17:46086724_G_C	C	G	5.18603e-12	1	chr17_44621533_46621533	0.000223949	susie
17	46086767	rs62060859	17:46086767_G_A	A	G	5.19666e-12	1	chr17_44621533_46621533	0.00022351	susie
17	46086957	rs55692232	17:46086957_G_A	A	G	4.78484e-12	1	chr17_44621533_46621533	0.000241935	susie
17	46087683	rs3912063	17:46087683_A_G	G	A	4.88845e-12	1	chr17_44621533_46621533	0.000237013	susie
17	46087703	rs3912062	17:46087703_A_G	G	A	5.17145e-12	1	chr17_44621533_46621533	0.000224555	susie
17	46088069	rs3912060	17:46088069_C_T	T	C	5.12907e-12	1	chr17_44621533_46621533	0.000226335	susie
17	46088228	rs55955207	17:46088228_C_A	A	C	5.34654e-12	1	chr17_44621533_46621533	0.000217495	susie
17	46088230	rs55735563	17:46088230_C_T	T	C	5.13206e-12	1	chr17_44621533_46621533	0.000226208	susie
17	46088437	rs17660132	17:46088437_T_C	C	T	4.72222e-12	1	chr17_44621533_46621533	0.000245012	susie
17	46088486	rs74348235	17:46088486_A_G	G	A	4.68565e-12	1	chr17_44621533_46621533	0.000246847	susie
17	46088709	rs112043799	17:46088709_T_TA	TA	T	4.0818e-12	1	chr17_44621533_46621533	0.000281786	susie
17	46088714	rs77459448	17:46088714_T_A	A	T	3.59964e-12	1	chr17_44621533_46621533	0.000317912	susie
17	46088831	rs62061764	17:46088831_A_G	G	A	4.67311e-12	1	chr17_44621533_46621533	0.000247482	susie
17	46088945	rs17660167	17:46088945_C_T	T	C	5.13516e-12	1	chr17_44621533_46621533	0.000226077	susie
17	46088996	chr17:46088996_G_GA	17:46088996_G_GA	GA	G	4.71899e-12	1	chr17_44621533_46621533	0.000245173	susie
17	46089134	rs17660228	17:46089134_G_A	A	G	3.53664e-12	1	chr17_44621533_46621533	0.000323344	susie
17	46089565	chr17:46089565_C_CAA	17:46089565_C_CAA	CAA	C	5.30289e-12	1	chr17_44621533_46621533	0.000219213	susie
17	46090098	rs62061766	17:46090098_G_A	A	G	4.58914e-12	1	chr17_44621533_46621533	0.000251825	susie
17	46090295	rs79923630	17:46090295_G_T	T	G	4.9355e-12	1	chr17_44621533_46621533	0.000234845	susie
17	46090363	rs62061767	17:46090363_A_G	G	A	4.85248e-12	1	chr17_44621533_46621533	0.000238698	susie
17	46090929	rs68061108	17:46090929_CTTA_C	C	CTTA	4.76089e-12	1	chr17_44621533_46621533	0.000243102	susie
17	46092011	rs62061770	17:46092011_G_C	C	G	4.76926e-12	1	chr17_44621533_46621533	0.000242693	susie
17	46092040	rs62061771	17:46092040_G_A	A	G	4.36605e-12	1	chr17_44621533_46621533	0.000264159	susie
17	46092071	rs62061772	17:46092071_T_C	C	T	4.78858e-12	1	chr17_44621533_46621533	0.000241754	susie
17	46092215	rs111970616	17:46092215_T_C	C	T	4.11414e-12	1	chr17_44621533_46621533	0.00027966	susie
17	46092239	rs17660337	17:46092239_T_C	C	T	4.71104e-12	1	chr17_44621533_46621533	0.00024557	susie
17	46092393	rs62061788	17:46092393_G_A	A	G	3.90766e-12	1	chr17_44621533_46621533	0.000293825	susie
17	46092652	rs17576631	17:46092652_G_C	C	G	5.20313e-12	1	chr17_44621533_46621533	0.000223243	susie
17	46092763	rs143143028	17:46092763_C_CAA	CAA	C	4.65828e-12	1	chr17_44621533_46621533	0.000248238	susie
17	46092872	rs112596352	17:46092872_G_A	A	G	4.72152e-12	1	chr17_44621533_46621533	0.000245047	susie
17	46093048	rs62061790	17:46093048_G_A	A	G	4.57158e-12	1	chr17_44621533_46621533	0.000252753	susie
17	46093484	chr17:46093484_AAT_A	17:46093484_AAT_A	A	AAT	4.64077e-12	1	chr17_44621533_46621533	0.000249137	susie
17	46093658	rs62061791	17:46093658_T_C	C	T	5.07551e-12	1	chr17_44621533_46621533	0.000228626	susie
17	46094188	rs62061792	17:46094188_G_A	A	G	4.54263e-12	1	chr17_44621533_46621533	0.000254299	susie
17	46094199	rs62061793	17:46094199_C_A	A	C	4.75594e-12	1	chr17_44621533_46621533	0.000243345	susie
17	46094839	rs66674327	17:46094839_CA_C	C	CA	4.70322e-12	1	chr17_44621533_46621533	0.000245962	susie
17	46094961	rs17576695	17:46094961_T_A	A	T	4.42311e-12	1	chr17_44621533_46621533	0.000260888	susie
17	46095025	rs80020809	17:46095025_C_T	T	C	5.32867e-12	1	chr17_44621533_46621533	0.000218195	susie
17	46095127	rs146453014	17:46095127_A_AT	AT	A	4.70322e-12	1	chr17_44621533_46621533	0.000245962	susie
17	46095332	rs79348289	17:46095332_T_C	C	T	4.76738e-12	1	chr17_44621533_46621533	0.000242785	susie
17	46095407	rs75412750	17:46095407_C_T	T	C	4.7905e-12	1	chr17_44621533_46621533	0.000241661	susie
17	46095813	rs62061795	17:46095813_C_A	A	C	4.6783e-12	1	chr17_44621533_46621533	0.000247219	susie
17	46096042	rs62061796	17:46096042_G_A	A	G	3.71715e-12	1	chr17_44621533_46621533	0.000308261	susie
17	46096446	rs62061798	17:46096446_G_A	A	G	4.31175e-12	1	chr17_44621533_46621533	0.00026735	susie
17	46096743	rs62061800	17:46096743_G_C	C	G	1.67618e-12	1	chr17_44621533_46621533	0.000662114	susie
17	46096869	rs62061801	17:46096869_A_G	G	A	4.65684e-12	1	chr17_44621533_46621533	0.000248311	susie
17	46096985	rs62061802	17:46096985_T_A	A	T	4.88626e-12	1	chr17_44621533_46621533	0.000237115	susie
17	46097147	rs62061803	17:46097147_C_A	A	C	4.92749e-12	1	chr17_44621533_46621533	0.000235211	susie
17	46098726	rs55900347	17:46098726_G_A	A	G	4.39172e-12	1	chr17_44621533_46621533	0.000262677	susie
17	46098804	rs56240678	17:46098804_C_G	G	C	4.43659e-12	1	chr17_44621533_46621533	0.000260128	susie
17	46098849	rs55825513	17:46098849_G_A	A	G	4.95523e-12	1	chr17_44621533_46621533	0.000233948	susie
17	46099731	rs62061807	17:46099731_C_T	T	C	4.89264e-12	1	chr17_44621533_46621533	0.000236818	susie
17	46099938	rs67668514	17:46099938_TA_T	T	TA	5.07797e-12	1	chr17_44621533_46621533	0.00022852	susie
17	46099971	rs62061808	17:46099971_C_T	T	C	4.57649e-12	1	chr17_44621533_46621533	0.000252493	susie
17	46100627	rs17660464	17:46100627_C_A	A	C	4.46416e-12	1	chr17_44621533_46621533	0.000258586	susie
17	46100906	rs17576779	17:46100906_C_T	T	C	4.79119e-12	1	chr17_44621533_46621533	0.000241627	susie
17	46100971	rs17660488	17:46100971_T_C	C	T	5.01401e-12	1	chr17_44621533_46621533	0.000231316	susie
17	46101473	rs62061809	17:46101473_T_C	C	T	5.13636e-12	1	chr17_44621533_46621533	0.000226027	susie
17	46101518	rs62061810	17:46101518_G_A	A	G	5.08832e-12	1	chr17_44621533_46621533	0.000228074	susie
17	46102383	rs112102887	17:46102383_G_A	A	G	4.51264e-12	1	chr17_44621533_46621533	0.00025592	susie
17	46102603	rs112893440	17:46102603_G_A	A	G	5.02617e-12	1	chr17_44621533_46621533	0.000230779	susie
17	46102626	rs17576842	17:46102626_A_G	G	A	5.14077e-12	1	chr17_44621533_46621533	0.000225841	susie
17	46102807	rs62061811	17:46102807_T_G	G	T	5.17666e-12	1	chr17_44621533_46621533	0.000224338	susie
17	46103076	rs17576870	17:46103076_A_G	G	A	5.28346e-12	1	chr17_44621533_46621533	0.000219986	susie
17	46103588	rs17660595	17:46103588_A_G	G	A	4.85966e-12	1	chr17_44621533_46621533	0.00023836	susie
17	46103631	rs62061812	17:46103631_C_T	T	C	4.83756e-12	1	chr17_44621533_46621533	0.000239405	susie
17	46103752	rs62061813	17:46103752_G_A	A	G	4.73939e-12	1	chr17_44621533_46621533	0.000244161	susie
17	46104088	rs111952388	17:46104088_C_T	T	C	4.54076e-12	1	chr17_44621533_46621533	0.000254399	susie
17	46104142	rs62061814	17:46104142_T_G	G	T	4.06623e-12	1	chr17_44621533_46621533	0.000282821	susie
17	46104315	rs62061815	17:46104315_A_G	G	A	4.715e-12	1	chr17_44621533_46621533	0.000245372	susie
17	46104567	rs17576954	17:46104567_T_C	C	T	5.16971e-12	1	chr17_44621533_46621533	0.000224628	susie
17	46104815	rs77924366	17:46104815_T_C	C	T	4.61367e-12	1	chr17_44621533_46621533	0.000250541	susie
17	46104970	rs62061816	17:46104970_C_A	A	C	4.93134e-12	1	chr17_44621533_46621533	0.000235035	susie
17	46105340	rs62061817	17:46105340_A_G	G	A	4.44496e-12	1	chr17_44621533_46621533	0.000259658	susie
17	46105479	rs112790197	17:46105479_T_TG	TG	T	5.05688e-12	1	chr17_44621533_46621533	0.000229434	susie
17	46105589	rs75330746	17:46105589_C_T	T	C	3.53216e-12	1	chr17_44621533_46621533	0.000323738	susie
17	46105590	rs75183956	17:46105590_A_G	G	A	3.58472e-12	1	chr17_44621533_46621533	0.000319182	susie
17	46105636	rs75911589	17:46105636_C_A	A	C	2.01243e-12	1	chr17_44621533_46621533	0.000555524	susie
17	46106037	rs111676341	17:46106037_A_G	G	A	4.8182e-12	1	chr17_44621533_46621533	0.000240328	susie
17	46106250	rs17576989	17:46106250_C_A	A	C	4.70404e-12	1	chr17_44621533_46621533	0.000245921	susie
17	46106424	rs79923708	17:46106424_G_A	A	G	5.02789e-12	1	chr17_44621533_46621533	0.000230703	susie
17	46107038	rs73984689	17:46107038_G_A	A	G	3.7588e-12	1	chr17_44621533_46621533	0.000304982	susie
17	46107062	rs111295615	17:46107062_T_C	C	T	5.32707e-12	1	chr17_44621533_46621533	0.000218258	susie
17	46107879	rs76761511	17:46107879_C_A	A	C	3.74281e-12	1	chr17_44621533_46621533	0.000306233	susie
17	46108061	rs111548998	17:46108061_A_AT	AT	A	4.63405e-12	1	chr17_44621533_46621533	0.000249483	susie
17	46108689	rs62061821	17:46108689_G_A	A	G	4.94035e-12	1	chr17_44621533_46621533	0.000234624	susie
17	46108886	rs17577024	17:46108886_G_A	A	G	4.49467e-12	1	chr17_44621533_46621533	0.000256902	susie
17	46108935	rs17577052	17:46108935_T_C	C	T	3.90619e-12	1	chr17_44621533_46621533	0.000293931	susie
17	46109227	rs77635460	17:46109227_T_C	C	T	4.52397e-12	1	chr17_44621533_46621533	0.000255305	susie
17	46109528	rs62061822	17:46109528_A_C	C	A	4.58121e-12	1	chr17_44621533_46621533	0.000252244	susie
17	46110126	rs17577094	17:46110126_A_G	G	A	4.70438e-12	1	chr17_44621533_46621533	0.000245903	susie
17	46111111	rs17577159	17:46111111_T_G	G	T	5.10921e-12	1	chr17_44621533_46621533	0.000227179	susie
17	46111279	rs62061823	17:46111279_C_T	T	C	4.3237e-12	1	chr17_44621533_46621533	0.000266641	susie
17	46111306	rs56280414	17:46111306_G_GTT	GTT	G	4.65362e-12	1	chr17_44621533_46621533	0.000248477	susie
17	46112007	rs17660847	17:46112007_C_T	T	C	5.15398e-12	1	chr17_44621533_46621533	0.000225285	susie
17	46112433	rs112480703	17:46112433_T_C	C	T	4.2737e-12	1	chr17_44621533_46621533	0.000269634	susie
17	46112544	rs78929339	17:46112544_A_G	G	A	4.82932e-12	1	chr17_44621533_46621533	0.000239796	susie
17	46112790	rs62061845	17:46112790_T_C	C	T	3.08288e-12	1	chr17_44621533_46621533	0.00036889	susie
17	46113719	rs17660907	17:46113719_G_A	A	G	5.00379e-12	1	chr17_44621533_46621533	0.000231769	susie
17	46113793	rs17660936	17:46113793_C_T	T	C	5.30617e-12	1	chr17_44621533_46621533	0.000219082	susie
17	46114316	rs62061847	17:46114316_G_A	A	G	4.95517e-12	1	chr17_44621533_46621533	0.00023395	susie
17	46115029	rs4548919	17:46115029_G_T	T	G	4.24094e-12	1	chr17_44621533_46621533	0.000271632	susie
17	46115224	rs35524223	17:46115224_T_A	A	T	3.87445e-12	1	chr17_44621533_46621533	0.000296241	susie
17	46115252	rs4606752	17:46115252_A_G	G	A	4.70616e-12	1	chr17_44621533_46621533	0.000245815	susie
17	46115580	rs62061848	17:46115580_C_T	T	C	4.44694e-12	1	chr17_44621533_46621533	0.000259547	susie
17	46115591	rs17661015	17:46115591_T_C	C	T	2.96872e-12	1	chr17_44621533_46621533	0.000382494	susie
17	46115731	rs17661027	17:46115731_C_A	A	C	4.04048e-12	1	chr17_44621533_46621533	0.000284551	susie
17	46116516	rs62061849	17:46116516_C_T	T	C	5.27611e-12	1	chr17_44621533_46621533	0.00022028	susie
17	46116542	chr17:46116542_C_CCAACAA	17:46116542_C_CCAACAA	CCAACAA	C	3.90103e-12	1	chr17_44621533_46621533	0.000294304	susie
17	46116786	rs17661045	17:46116786_T_A	A	T	5.00918e-12	1	chr17_44621533_46621533	0.00023153	susie
17	46117015	rs17577447	17:46117015_T_A	A	T	4.60582e-12	1	chr17_44621533_46621533	0.00025095	susie
17	46117153	rs62061850	17:46117153_T_C	C	T	4.88378e-12	1	chr17_44621533_46621533	0.00023723	susie
17	46117255	rs111880194	17:46117255_C_G	G	C	4.82664e-12	1	chr17_44621533_46621533	0.000239924	susie
17	46117369	rs10514901	17:46117369_G_T	T	G	4.18096e-12	1	chr17_44621533_46621533	0.00027537	susie
17	46117469	rs17577496	17:46117469_T_C	C	T	4.85313e-12	1	chr17_44621533_46621533	0.000238668	susie
17	46117525	rs62061851	17:46117525_C_T	T	C	4.5566e-12	1	chr17_44621533_46621533	0.000253551	susie
17	46118245	rs35725668	17:46118245_CA_C	C	CA	4.76349e-12	1	chr17_44621533_46621533	0.000242975	susie
17	46118759	rs62061853	17:46118759_T_C	C	T	4.64476e-12	1	chr17_44621533_46621533	0.000248931	susie
17	46118787	rs1468241	17:46118787_A_G	G	A	4.75359e-12	1	chr17_44621533_46621533	0.00024346	susie
17	46119081	rs1468240	17:46119081_T_A	A	T	4.73779e-12	1	chr17_44621533_46621533	0.000244239	susie
17	46119287	rs75229280	17:46119287_G_A	A	G	4.76298e-12	1	chr17_44621533_46621533	0.000243	susie
17	46119433	rs112813897	17:46119433_G_A	A	G	4.76712e-12	1	chr17_44621533_46621533	0.000242798	susie
17	46119666	rs111678697	17:46119666_T_C	C	T	4.76879e-12	1	chr17_44621533_46621533	0.000242716	susie
17	46120237	rs4383188	17:46120237_T_C	C	T	4.86864e-12	1	chr17_44621533_46621533	0.000237938	susie
17	46120409	rs3057959	17:46120409_G_GCA	GCA	G	5.04416e-12	1	chr17_44621533_46621533	0.000229989	susie
17	46120440	rs1966345	17:46120440_T_C	C	T	5.11906e-12	1	chr17_44621533_46621533	0.000226759	susie
17	46120714	rs62061854	17:46120714_C_T	T	C	4.59993e-12	1	chr17_44621533_46621533	0.000251259	susie
17	46121440	rs3087534	17:46121440_T_C	C	T	3.26828e-12	1	chr17_44621533_46621533	0.000348783	susie
17	46121596	rs111891516	17:46121596_T_TA	TA	T	1.53819e-12	1	chr17_44621533_46621533	0.00071905	susie
17	46121663	rs76924476	17:46121663_T_C	C	T	4.84065e-12	1	chr17_44621533_46621533	0.000239258	susie
17	46122304	rs62061855	17:46122304_G_A	A	G	4.89694e-12	1	chr17_44621533_46621533	0.000236619	susie
17	46122649	rs62061856	17:46122649_T_C	C	T	3.96727e-12	1	chr17_44621533_46621533	0.000289587	susie
17	46122667	rs62061858	17:46122667_T_C	C	T	4.50513e-12	1	chr17_44621533_46621533	0.000256329	susie
17	46122712	rs112560196	17:46122712_A_T	T	A	4.41476e-12	1	chr17_44621533_46621533	0.000261362	susie
17	46123144	rs75652502	17:46123144_C_A	A	C	4.62968e-12	1	chr17_44621533_46621533	0.000249709	susie
17	46123743	rs62061859	17:46123743_C_G	G	C	4.40586e-12	1	chr17_44621533_46621533	0.000261868	susie
17	46123978	rs55802590	17:46123978_G_C	C	G	4.05583e-12	1	chr17_44621533_46621533	0.000283517	susie
17	46123992	rs56359268	17:46123992_TG_T	T	TG	4.77035e-12	1	chr17_44621533_46621533	0.00024264	susie
17	46124314	rs55672516	17:46124314_A_C	C	A	4.57057e-12	1	chr17_44621533_46621533	0.000252807	susie
17	46124425	rs112073200	17:46124425_G_C	C	G	4.95623e-12	1	chr17_44621533_46621533	0.000233902	susie
17	46124499	rs62063163	17:46124499_C_T	T	C	4.80553e-12	1	chr17_44621533_46621533	0.000240935	susie
17	46124521	rs62063164	17:46124521_C_T	T	C	4.70599e-12	1	chr17_44621533_46621533	0.000245823	susie
17	46124781	rs62063165	17:46124781_A_G	G	A	4.70597e-12	1	chr17_44621533_46621533	0.000245824	susie
17	46124865	rs62063166	17:46124865_A_G	G	A	4.79419e-12	1	chr17_44621533_46621533	0.000241482	susie
17	46125198	rs55669501	17:46125198_G_A	A	G	4.35123e-12	1	chr17_44621533_46621533	0.000265022	susie
17	46125242	rs55686102	17:46125242_C_T	T	C	4.43912e-12	1	chr17_44621533_46621533	0.000259986	susie
17	46125586	rs55885063	17:46125586_C_G	G	C	5.04703e-12	1	chr17_44621533_46621533	0.000229863	susie
17	46125765	rs56273589	17:46125765_C_G	G	C	4.39558e-12	1	chr17_44621533_46621533	0.000262456	susie
17	46125945	rs62063171	17:46125945_C_T	T	C	4.43607e-12	1	chr17_44621533_46621533	0.000260157	susie
17	46126000	rs62063172	17:46126000_T_C	C	T	4.23309e-12	1	chr17_44621533_46621533	0.000272116	susie
17	46126047	rs76380490	17:46126047_C_T	T	C	4.006e-12	1	chr17_44621533_46621533	0.0002869	susie
17	46126440	chr17:46126440_C_CA	17:46126440_C_CA	CA	C	5.13053e-12	1	chr17_44621533_46621533	0.000226273	susie
17	46126933	rs67011674	17:46126933_AC_A	A	AC	4.51765e-12	1	chr17_44621533_46621533	0.000255648	susie
17	46126938	rs77095128	17:46126938_T_G	G	T	4.50365e-12	1	chr17_44621533_46621533	0.00025641	susie
17	46127383	rs113638513	17:46127383_A_G	G	A	5.14615e-12	1	chr17_44621533_46621533	0.000225614	susie
17	46127756	rs62063174	17:46127756_C_G	G	C	3.83062e-12	1	chr17_44621533_46621533	0.000299494	susie
17	46127984	chr17:46127984_A_ATT	17:46127984_A_ATT	ATT	A	4.83655e-12	1	chr17_44621533_46621533	0.000239452	susie
17	46128134	rs17577650	17:46128134_A_G	G	A	4.57245e-12	1	chr17_44621533_46621533	0.000252707	susie
17	46128473	rs1122381	17:46128473_A_G	G	A	4.02177e-12	1	chr17_44621533_46621533	0.000285821	susie
17	46128713	rs1122380	17:46128713_C_T	T	C	4.10624e-12	1	chr17_44621533_46621533	0.000280176	susie
17	46129116	rs62063200	17:46129116_C_T	T	C	4.71683e-12	1	chr17_44621533_46621533	0.000245281	susie
17	46129280	rs10514903	17:46129280_C_G	G	C	4.71922e-12	1	chr17_44621533_46621533	0.000245161	susie
17	46129700	rs17661348	17:46129700_A_G	G	A	4.49734e-12	1	chr17_44621533_46621533	0.000256755	susie
17	46129994	rs62063201	17:46129994_C_T	T	C	4.42889e-12	1	chr17_44621533_46621533	0.000260561	susie
17	46130157	rs113758975	17:46130157_T_A	A	T	4.67752e-12	1	chr17_44621533_46621533	0.000247258	susie
17	46130412	rs17661385	17:46130412_A_G	G	A	4.36779e-12	1	chr17_44621533_46621533	0.000264058	susie
17	46130521	rs10514904	17:46130521_C_T	T	C	2.63703e-12	1	chr17_44621533_46621533	0.00042856	susie
17	46130534	rs142524806	17:46130534_A_ACT	ACT	A	1.76299e-12	1	chr17_44621533_46621533	0.00063078	susie
17	46130566	rs79301522	17:46130566_A_G	G	A	4.24417e-12	1	chr17_44621533_46621533	0.000271434	susie
17	46130778	rs17661428	17:46130778_C_G	G	C	4.4528e-12	1	chr17_44621533_46621533	0.000259219	susie
17	46130852	rs17577877	17:46130852_A_G	G	A	4.12584e-12	1	chr17_44621533_46621533	0.000278899	susie
17	46131579	rs62063202	17:46131579_C_T	T	C	3.83013e-12	1	chr17_44621533_46621533	0.00029953	susie
17	46131947	rs62063203	17:46131947_T_C	C	T	4.31711e-12	1	chr17_44621533_46621533	0.000267032	susie
17	46131998	rs111724389	17:46131998_G_A	A	G	3.07182e-12	1	chr17_44621533_46621533	0.000370165	susie
17	46132262	rs17577954	17:46132262_T_C	C	T	4.45908e-12	1	chr17_44621533_46621533	0.000258869	susie
17	46132509	rs55780786	17:46132509_T_C	C	T	4.53284e-12	1	chr17_44621533_46621533	0.000254825	susie
17	46132553	rs3089	17:46132553_C_G	G	C	4.495e-12	1	chr17_44621533_46621533	0.000256883	susie
17	46132591	rs55909047	17:46132591_A_G	G	A	4.52745e-12	1	chr17_44621533_46621533	0.000255117	susie
17	46132619	rs56119705	17:46132619_T_C	C	T	5.30792e-12	1	chr17_44621533_46621533	0.000219013	susie
17	46132881	rs143331068	17:46132881_T_TGCAGTGAGCCATCATCATA	TGCAGTGAGCCATCATCATA	T	4.86802e-12	1	chr17_44621533_46621533	0.000237967	susie
17	46133076	rs17577975	17:46133076_C_T	T	C	4.70439e-12	1	chr17_44621533_46621533	0.000245903	susie
17	46133622	rs12150087	17:46133622_C_G	G	C	4.41247e-12	1	chr17_44621533_46621533	0.000261492	susie
17	46134136	rs111424940	17:46134136_G_A	A	G	4.73801e-12	1	chr17_44621533_46621533	0.000244229	susie
17	46134536	rs62063207	17:46134536_A_G	G	A	4.34348e-12	1	chr17_44621533_46621533	0.000265476	susie
17	46134666	rs62063208	17:46134666_C_A	A	C	4.35607e-12	1	chr17_44621533_46621533	0.00026474	susie
17	46135159	chr17:46135159_GA_G	17:46135159_GA_G	G	GA	4.56563e-12	1	chr17_44621533_46621533	0.00025307	susie
17	46135161	rs76527351	17:46135161_A_G	G	A	4.73932e-12	1	chr17_44621533_46621533	0.000244164	susie
17	46136555	rs2696605	17:46136555_A_C	C	A	5.31613e-12	1	chr17_44621533_46621533	0.000218689	susie
17	46136568	rs2532315	17:46136568_G_A	A	G	5.03176e-12	1	chr17_44621533_46621533	0.000230533	susie
17	46137448	rs740711	17:46137448_G_A	A	G	5.16269e-12	1	chr17_44621533_46621533	0.000224921	susie
17	46137449	rs740710	17:46137449_C_G	G	C	5.16269e-12	1	chr17_44621533_46621533	0.000224921	susie
17	46139746	rs2532314	17:46139746_G_T	T	G	5.0929e-12	1	chr17_44621533_46621533	0.000227877	susie
17	46139860	rs2696599	17:46139860_A_G	G	A	4.91888e-12	1	chr17_44621533_46621533	0.000235606	susie
17	46139927	rs2532313	17:46139927_G_A	A	G	4.85106e-12	1	chr17_44621533_46621533	0.000238765	susie
17	46140876	rs1918799	17:46140876_C_T	T	C	4.68012e-12	1	chr17_44621533_46621533	0.000247126	susie
17	46143088	rs1528075	17:46143088_T_G	G	T	4.77987e-12	1	chr17_44621533_46621533	0.000242176	susie
17	46143419	rs2532309	17:46143419_G_A	A	G	4.69345e-12	1	chr17_44621533_46621533	0.000246453	susie
17	46143424	rs2696594	17:46143424_A_G	G	A	4.69345e-12	1	chr17_44621533_46621533	0.000246453	susie
17	46143576	rs2532308	17:46143576_G_A	A	G	4.78107e-12	1	chr17_44621533_46621533	0.000242118	susie
17	46143676	rs62063212	17:46143676_C_T	T	C	5.13448e-12	1	chr17_44621533_46621533	0.000226106	susie
17	46143984	rs2532307	17:46143984_G_A	A	G	4.83023e-12	1	chr17_44621533_46621533	0.000239753	susie
17	46144236	rs2696590	17:46144236_G_C	C	G	4.83047e-12	1	chr17_44621533_46621533	0.000239742	susie
17	46144701	rs1406074	17:46144701_T_G	G	T	4.79802e-12	1	chr17_44621533_46621533	0.000241297	susie
17	46144969	rs1918798	17:46144969_G_A	A	G	4.80059e-12	1	chr17_44621533_46621533	0.000241173	susie
17	46145094	rs2696587	17:46145094_T_G	G	T	4.85041e-12	1	chr17_44621533_46621533	0.000238796	susie
17	46145694	rs2532305	17:46145694_G_A	A	G	4.85322e-12	1	chr17_44621533_46621533	0.000238663	susie
17	46145877	rs1918797	17:46145877_G_A	A	G	4.84027e-12	1	chr17_44621533_46621533	0.000239276	susie
17	46146021	rs1918796	17:46146021_T_C	C	T	4.88123e-12	1	chr17_44621533_46621533	0.000237349	susie
17	46147320	rs1918795	17:46147320_A_T	T	A	4.76994e-12	1	chr17_44621533_46621533	0.00024266	susie
17	46147868	rs2696586	17:46147868_T_C	C	T	4.85113e-12	1	chr17_44621533_46621533	0.000238762	susie
17	46148119	rs1406071	17:46148119_T_C	C	T	4.69439e-12	1	chr17_44621533_46621533	0.000246406	susie
17	46148436	rs1406070	17:46148436_C_T	T	C	4.72968e-12	1	chr17_44621533_46621533	0.000244642	susie
17	46148664	rs2696585	17:46148664_G_A	A	G	4.65865e-12	1	chr17_44621533_46621533	0.000248219	susie
17	46148760	rs2532304	17:46148760_A_C	C	A	4.88708e-12	1	chr17_44621533_46621533	0.000237077	susie
17	46149195	rs2696582	17:46149195_T_G	G	T	4.85331e-12	1	chr17_44621533_46621533	0.000238659	susie
17	46149820	rs2696581	17:46149820_G_A	A	G	4.75237e-12	1	chr17_44621533_46621533	0.000243521	susie
17	46149830	rs2696580	17:46149830_T_C	C	T	4.43064e-12	1	chr17_44621533_46621533	0.000260463	susie
17	46150144	rs17585012	17:46150144_A_T	T	A	4.58564e-12	1	chr17_44621533_46621533	0.00025201	susie
17	46150165	rs17662115	17:46150165_T_C	C	T	4.70677e-12	1	chr17_44621533_46621533	0.000245784	susie
17	46151163	rs1918792	17:46151163_G_A	A	G	5.08762e-12	1	chr17_44621533_46621533	0.000228104	susie
17	46151243	rs1918791	17:46151243_C_G	G	C	5.17776e-12	1	chr17_44621533_46621533	0.000224292	susie
17	46151404	rs2696576	17:46151404_A_G	G	A	4.8354e-12	1	chr17_44621533_46621533	0.000239507	susie
17	46151458	rs2696575	17:46151458_A_G	G	A	4.71263e-12	1	chr17_44621533_46621533	0.000245491	susie
17	46152620	rs2532300	17:46152620_T_C	C	T	4.80671e-12	1	chr17_44621533_46621533	0.000240879	susie
17	46153281	rs2696573	17:46153281_C_T	T	C	4.69887e-12	1	chr17_44621533_46621533	0.00024618	susie
17	46153751	rs2532299	17:46153751_T_C	C	T	4.80224e-12	1	chr17_44621533_46621533	0.000241094	susie
17	46153929	rs2532298	17:46153929_G_A	A	G	4.85496e-12	1	chr17_44621533_46621533	0.000238581	susie
17	46153960	rs2532297	17:46153960_G_A	A	G	4.8523e-12	1	chr17_44621533_46621533	0.000238707	susie
17	46154251	rs2696572	17:46154251_A_T	T	A	4.85622e-12	1	chr17_44621533_46621533	0.000238522	susie
17	46155593	rs2109092	17:46155593_G_A	A	G	5.09991e-12	1	chr17_44621533_46621533	0.000227576	susie
17	46156067	rs2532294	17:46156067_G_C	C	G	4.80894e-12	1	chr17_44621533_46621533	0.000240772	susie
17	46156223	rs2532293	17:46156223_T_C	C	T	4.96905e-12	1	chr17_44621533_46621533	0.000233323	susie
17	46156410	rs17662235	17:46156410_T_C	C	T	4.71037e-12	1	chr17_44621533_46621533	0.000245603	susie
17	46156445	rs17585214	17:46156445_C_T	T	C	4.70849e-12	1	chr17_44621533_46621533	0.000245697	susie
17	46156694	rs1528074	17:46156694_A_G	G	A	5.2733e-12	1	chr17_44621533_46621533	0.000220392	susie
17	46157160	rs1406068	17:46157160_C_T	T	C	4.86779e-12	1	chr17_44621533_46621533	0.000237978	susie
17	46158527	rs62060864	17:46158527_C_T	T	C	4.7092e-12	1	chr17_44621533_46621533	0.000245662	susie
17	46159359	rs1528072	17:46159359_C_A	A	C	4.70333e-12	1	chr17_44621533_46621533	0.000245956	susie
17	46159702	rs2532292	17:46159702_A_T	T	A	4.70849e-12	1	chr17_44621533_46621533	0.000245697	susie
17	46160006	rs2696571	17:46160006_G_C	C	G	4.71696e-12	1	chr17_44621533_46621533	0.000245274	susie
17	46160424	rs2696570	17:46160424_G_A	A	G	4.71014e-12	1	chr17_44621533_46621533	0.000245615	susie
17	46160764	rs67778803	17:46160764_AT_A	A	AT	4.71132e-12	1	chr17_44621533_46621533	0.000245556	susie
17	46161058	rs2532291	17:46161058_G_A	A	G	4.63317e-12	1	chr17_44621533_46621533	0.000249529	susie
17	46161572	rs17662403	17:46161572_T_C	C	T	4.60693e-12	1	chr17_44621533_46621533	0.000250892	susie
17	46161600	rs17585426	17:46161600_T_C	C	T	4.35049e-12	1	chr17_44621533_46621533	0.000265066	susie
17	46162592	rs2532288	17:46162592_C_T	T	C	4.64334e-12	1	chr17_44621533_46621533	0.000249004	susie
17	46162741	rs1918789	17:46162741_T_C	C	T	4.5802e-12	1	chr17_44621533_46621533	0.000252297	susie
17	46163620	rs2141299	17:46163620_C_A	A	C	4.59756e-12	1	chr17_44621533_46621533	0.000251383	susie
17	46163938	rs2696567	17:46163938_C_G	G	C	4.64997e-12	1	chr17_44621533_46621533	0.000248664	susie
17	46164298	rs2532286	17:46164298_T_C	C	T	4.70262e-12	1	chr17_44621533_46621533	0.000245992	susie
17	46165813	rs4792843	17:46165813_A_G	G	A	5.26269e-12	1	chr17_44621533_46621533	0.000220818	susie
17	46165985	rs76475392	17:46165985_T_TCGG	TCGG	T	4.3239e-12	1	chr17_44621533_46621533	0.000266629	susie
17	46166613	rs17585608	17:46166613_C_T	T	C	4.59125e-12	1	chr17_44621533_46621533	0.000251714	susie
17	46167031	rs2696684	17:46167031_G_A	A	G	4.92344e-12	1	chr17_44621533_46621533	0.000235396	susie
17	46167215	rs17585644	17:46167215_T_C	C	T	4.40101e-12	1	chr17_44621533_46621533	0.000262145	susie
17	46167560	rs2696657	17:46167560_T_G	G	T	4.58896e-12	1	chr17_44621533_46621533	0.000251835	susie
17	46168400	rs2696658	17:46168400_G_A	A	G	5.09869e-12	1	chr17_44621533_46621533	0.000227628	susie
17	46168510	rs2696659	17:46168510_A_G	G	A	4.98847e-12	1	chr17_44621533_46621533	0.000232452	susie
17	46168845	rs2696660	17:46168845_A_G	G	A	5.05138e-12	1	chr17_44621533_46621533	0.000229673	susie
17	46169039	rs2532278	17:46169039_C_A	A	C	4.99968e-12	1	chr17_44621533_46621533	0.000231952	susie
17	46169258	rs2532276	17:46169258_C_A	A	C	4.99968e-12	1	chr17_44621533_46621533	0.000231952	susie
17	46169631	rs2532275	17:46169631_G_A	A	G	4.9513e-12	1	chr17_44621533_46621533	0.000234126	susie
17	46169948	rs2532273	17:46169948_C_T	T	C	4.7283e-12	1	chr17_44621533_46621533	0.00024471	susie
17	46170307	rs2532272	17:46170307_G_A	A	G	5.06993e-12	1	chr17_44621533_46621533	0.000228867	susie
17	46171403	rs1881193	17:46171403_T_C	C	T	5.12468e-12	1	chr17_44621533_46621533	0.000226521	susie
17	46171448	rs1881194	17:46171448_G_A	A	G	5.10146e-12	1	chr17_44621533_46621533	0.00022751	susie
17	46172255	rs2696662	17:46172255_A_G	G	A	5.09714e-12	1	chr17_44621533_46621533	0.000227695	susie
17	46172434	rs2532270	17:46172434_G_A	A	G	5.23211e-12	1	chr17_44621533_46621533	0.000222057	susie
17	46172545	chr17:46172545_T_TA	17:46172545_T_TA	TA	T	5.1547e-12	1	chr17_44621533_46621533	0.000225255	susie
17	46172742	rs2532269	17:46172742_T_C	C	T	2.96412e-12	1	chr17_44621533_46621533	0.000383064	susie
17	46173250	rs2532267	17:46173250_G_A	A	G	5.20202e-12	1	chr17_44621533_46621533	0.000223289	susie
17	46173303	rs66525611	17:46173303_TA_T	T	TA	5.03856e-12	1	chr17_44621533_46621533	0.000230234	susie
17	46173864	rs956329	17:46173864_T_C	C	T	5.04763e-12	1	chr17_44621533_46621533	0.000229837	susie
17	46174182	rs62060915	17:46174182_G_A	A	G	4.75932e-12	1	chr17_44621533_46621533	0.000243179	susie
17	46174216	rs62060916	17:46174216_T_C	C	T	5.05768e-12	1	chr17_44621533_46621533	0.000229399	susie
17	46174332	rs2696664	17:46174332_G_A	A	G	5.1108e-12	1	chr17_44621533_46621533	0.000227111	susie
17	46174403	rs2696665	17:46174403_A_G	G	A	5.03956e-12	1	chr17_44621533_46621533	0.00023019	susie
17	46174541	rs2732643	17:46174541_C_T	T	C	4.66005e-12	1	chr17_44621533_46621533	0.000248148	susie
17	46174606	rs2696666	17:46174606_G_A	A	G	5.03906e-12	1	chr17_44621533_46621533	0.000230212	susie
17	46174732	rs2732644	17:46174732_C_T	T	C	4.99788e-12	1	chr17_44621533_46621533	0.000232032	susie
17	46174831	rs2532265	17:46174831_G_T	T	G	4.75168e-12	1	chr17_44621533_46621533	0.000243554	susie
17	46175050	rs2532264	17:46175050_G_C	C	G	5.0368e-12	1	chr17_44621533_46621533	0.000230311	susie
17	46175144	rs2532262	17:46175144_T_C	C	T	5.0413e-12	1	chr17_44621533_46621533	0.000230114	susie
17	46175837	rs2532261	17:46175837_A_C	C	A	5.04182e-12	1	chr17_44621533_46621533	0.000230091	susie
17	46175998	rs2532259	17:46175998_G_A	A	G	5.07506e-12	1	chr17_44621533_46621533	0.000228645	susie
17	46177013	rs2732646	17:46177013_C_T	T	C	4.97675e-12	1	chr17_44621533_46621533	0.000232977	susie
17	46177047	rs2732647	17:46177047_A_G	G	A	4.92521e-12	1	chr17_44621533_46621533	0.000235316	susie
17	46177128	rs2532257	17:46177128_T_C	C	T	4.98596e-12	1	chr17_44621533_46621533	0.000232564	susie
17	46177320	rs113531100	17:46177320_T_TAATGCACAGGAAAA	TAATGCACAGGAAAA	T	5.02975e-12	1	chr17_44621533_46621533	0.000230621	susie
17	46177627	rs66742778	17:46177627_GT_G	G	GT	4.8582e-12	1	chr17_44621533_46621533	0.000238429	susie
17	46177651	rs2532256	17:46177651_T_C	C	T	5.01829e-12	1	chr17_44621533_46621533	0.000231126	susie
17	46178166	rs2532255	17:46178166_T_C	C	T	4.88351e-12	1	chr17_44621533_46621533	0.000237243	susie
17	46178411	rs2696696	17:46178411_G_A	A	G	4.90945e-12	1	chr17_44621533_46621533	0.00023604	susie
17	46179445	rs56321995	17:46179445_A_AACAAG	AACAAG	A	5.07352e-12	1	chr17_44621533_46621533	0.000228712	susie
17	46180107	rs1881195	17:46180107_T_C	C	T	5.06621e-12	1	chr17_44621533_46621533	0.000229028	susie
17	46180422	rs2696697	17:46180422_T_C	C	T	4.69463e-12	1	chr17_44621533_46621533	0.000246394	susie
17	46180865	rs740707	17:46180865_A_G	G	A	4.95351e-12	1	chr17_44621533_46621533	0.000234025	susie
17	46180988	rs740706	17:46180988_G_C	C	G	5.09095e-12	1	chr17_44621533_46621533	0.000227961	susie
17	46181056	rs758523	17:46181056_G_T	T	G	4.97036e-12	1	chr17_44621533_46621533	0.000233264	susie
17	46181548	rs2141300	17:46181548_A_G	G	A	5.13206e-12	1	chr17_44621533_46621533	0.000226208	susie
17	46181588	rs2141301	17:46181588_G_C	C	G	5.08892e-12	1	chr17_44621533_46621533	0.000228048	susie
17	46181674	rs2141302	17:46181674_G_C	C	G	5.11643e-12	1	chr17_44621533_46621533	0.000226871	susie
17	46182426	rs2696700	17:46182426_G_A	A	G	5.14077e-12	1	chr17_44621533_46621533	0.000225841	susie
17	46183050	rs2696702	17:46183050_T_C	C	T	5.13974e-12	1	chr17_44621533_46621533	0.000225884	susie
17	46183771	rs2732587	17:46183771_C_T	T	C	5.13462e-12	1	chr17_44621533_46621533	0.0002261	susie
17	46184387	rs2696704	17:46184387_T_C	C	T	5.13181e-12	1	chr17_44621533_46621533	0.000226219	susie
17	46185037	rs2532247	17:46185037_C_T	T	C	5.34795e-12	1	chr17_44621533_46621533	0.00021744	susie
17	46185052	rs2532246	17:46185052_G_A	A	G	5.13163e-12	1	chr17_44621533_46621533	0.000226226	susie
17	46186113	rs62060921	17:46186113_T_C	C	T	5.15426e-12	1	chr17_44621533_46621533	0.000225273	susie
17	46186363	rs62060922	17:46186363_C_G	G	C	4.15474e-12	1	chr17_44621533_46621533	0.000277037	susie
17	46186599	rs2696705	17:46186599_T_C	C	T	4.88779e-12	1	chr17_44621533_46621533	0.000237044	susie
17	46186679	rs2696706	17:46186679_T_C	C	T	5.02168e-12	1	chr17_44621533_46621533	0.000230976	susie
17	46187351	rs2696707	17:46187351_A_C	C	A	5.14997e-12	1	chr17_44621533_46621533	0.000225453	susie
17	46187577	rs2696708	17:46187577_T_C	C	T	4.94436e-12	1	chr17_44621533_46621533	0.000234441	susie
17	46187826	rs67116503	17:46187826_AT_A	A	AT	5.06127e-12	1	chr17_44621533_46621533	0.000229243	susie
17	46187962	rs2532243	17:46187962_A_G	G	A	4.97491e-12	1	chr17_44621533_46621533	0.00023306	susie
17	46188336	rs2532241	17:46188336_A_T	T	A	4.99078e-12	1	chr17_44621533_46621533	0.000232348	susie
17	46188656	rs2732589	17:46188656_A_G	G	A	4.99003e-12	1	chr17_44621533_46621533	0.000232382	susie
17	46188861	rs2532239	17:46188861_T_C	C	T	5.08768e-12	1	chr17_44621533_46621533	0.000228101	susie
17	46188924	rs2696569	17:46188924_G_C	C	G	4.98953e-12	1	chr17_44621533_46621533	0.000232404	susie
17	46189165	rs2696566	17:46189165_G_A	A	G	4.89473e-12	1	chr17_44621533_46621533	0.000236721	susie
17	46189606	rs2732590	17:46189606_A_G	G	A	7.72027e-13	1	chr17_44621533_46621533	0.00139406	susie
17	46189861	rs2732595	17:46189861_A_G	G	A	5.3026e-12	1	chr17_44621533_46621533	0.000219224	susie
17	46190251	rs1918788	17:46190251_A_G	G	A	4.9323e-12	1	chr17_44621533_46621533	0.000234991	susie
17	46190497	rs2696526	17:46190497_G_A	A	G	4.98332e-12	1	chr17_44621533_46621533	0.000232682	susie
17	46190538	rs2696523	17:46190538_T_C	C	T	5.02549e-12	1	chr17_44621533_46621533	0.000230809	susie
17	46191122	rs2141298	17:46191122_C_T	T	C	4.93015e-12	1	chr17_44621533_46621533	0.000235089	susie
17	46192598	rs11079733	17:46192598_T_A	A	T	4.76706e-12	1	chr17_44621533_46621533	0.000242801	susie
17	46192693	rs2696633	17:46192693_A_T	T	A	4.90687e-12	1	chr17_44621533_46621533	0.000236159	susie
17	46192927	rs56266533	17:46192927_G_T	T	G	4.95178e-12	1	chr17_44621533_46621533	0.000234104	susie
17	46193443	rs113417378	17:46193443_A_G	G	A	5.21089e-12	1	chr17_44621533_46621533	0.000222924	susie
17	46193786	rs2732658	17:46193786_G_A	A	G	5.1209e-12	1	chr17_44621533_46621533	0.000226681	susie
17	46194634	rs2532235	17:46194634_G_A	A	G	4.97932e-12	1	chr17_44621533_46621533	0.000232861	susie
17	46194900	rs2532234	17:46194900_A_G	G	A	4.9751e-12	1	chr17_44621533_46621533	0.000233051	susie
17	46195186	rs17663792	17:46195186_C_T	T	C	5.16488e-12	1	chr17_44621533_46621533	0.000224829	susie
17	46195313	rs2732660	17:46195313_G_C	C	G	5.28724e-12	1	chr17_44621533_46621533	0.000219835	susie
17	46195562	rs2696438	17:46195562_C_A	A	C	4.82335e-12	1	chr17_44621533_46621533	0.000240081	susie
17	46195852	rs2532233	17:46195852_C_T	T	C	5.16377e-12	1	chr17_44621533_46621533	0.000224875	susie
17	46195898	rs2696439	17:46195898_G_A	A	G	5.00629e-12	1	chr17_44621533_46621533	0.000231658	susie
17	46196082	rs2532232	17:46196082_C_A	A	C	5.17593e-12	1	chr17_44621533_46621533	0.000224369	susie
17	46197194	rs2696440	17:46197194_T_C	C	T	5.09803e-12	1	chr17_44621533_46621533	0.000227657	susie
17	46197400	rs55703644	17:46197400_T_C	C	T	5.15459e-12	1	chr17_44621533_46621533	0.00022526	susie
17	46197619	rs2696441	17:46197619_C_A	A	C	4.74252e-12	1	chr17_44621533_46621533	0.000244006	susie
17	46197806	rs4061006	17:46197806_A_ACT	ACT	A	5.15691e-12	1	chr17_44621533_46621533	0.000225163	susie
17	46198253	rs2532230	17:46198253_A_G	G	A	5.14843e-12	1	chr17_44621533_46621533	0.000225518	susie
17	46198283	rs67542749	17:46198283_CTAT_C	C	CTAT	5.14843e-12	1	chr17_44621533_46621533	0.000225518	susie
17	46198647	rs1918784	17:46198647_G_A	A	G	5.15495e-12	1	chr17_44621533_46621533	0.000225245	susie
17	46199065	rs56064238	17:46199065_T_TAGAA	TAGAA	T	5.23402e-12	1	chr17_44621533_46621533	0.000221979	susie
17	46199252	rs1816	17:46199252_A_G	G	A	5.13895e-12	1	chr17_44621533_46621533	0.000225917	susie
17	46199455	rs2696443	17:46199455_G_A	A	G	5.08897e-12	1	chr17_44621533_46621533	0.000228046	susie
17	46199899	rs2532229	17:46199899_A_C	C	A	5.08314e-12	1	chr17_44621533_46621533	0.000228297	susie
17	46200325	rs2732665	17:46200325_T_C	C	T	5.05174e-12	1	chr17_44621533_46621533	0.000229658	susie
17	46200452	rs2532228	17:46200452_A_G	G	A	5.2713e-12	1	chr17_44621533_46621533	0.000220473	susie
17	46200501	rs2532226	17:46200501_G_A	A	G	5.13229e-12	1	chr17_44621533_46621533	0.000226198	susie
17	46200557	rs2532225	17:46200557_G_A	A	G	5.2059e-12	1	chr17_44621533_46621533	0.000223129	susie
17	46201376	rs17664048	17:46201376_A_G	G	A	5.12795e-12	1	chr17_44621533_46621533	0.000226382	susie
17	46201735	rs1918786	17:46201735_A_G	G	A	5.03661e-12	1	chr17_44621533_46621533	0.00023032	susie
17	46201886	rs1918787	17:46201886_A_G	G	A	4.95653e-12	1	chr17_44621533_46621533	0.000233889	susie
17	46202191	rs56382917	17:46202191_TA_T	T	TA	5.07405e-12	1	chr17_44621533_46621533	0.000228689	susie
17	46202394	rs1358438	17:46202394_G_A	A	G	5.07607e-12	1	chr17_44621533_46621533	0.000228601	susie
17	46202822	rs2732675	17:46202822_T_A	A	T	5.07405e-12	1	chr17_44621533_46621533	0.000228689	susie
17	46203157	rs2668660	17:46203157_A_G	G	A	4.92722e-12	1	chr17_44621533_46621533	0.000235223	susie
17	46204015	rs2696450	17:46204015_A_G	G	A	5.01686e-12	1	chr17_44621533_46621533	0.00023119	susie
17	46204086	rs2668659	17:46204086_A_G	G	A	5.0162e-12	1	chr17_44621533_46621533	0.000231219	susie
17	46204222	rs2696451	17:46204222_T_C	C	T	5.06938e-12	1	chr17_44621533_46621533	0.000228891	susie
17	46204356	rs2696453	17:46204356_T_C	C	T	5.03947e-12	1	chr17_44621533_46621533	0.000230194	susie
17	46204641	rs2942163	17:46204641_T_C	C	T	4.76371e-12	1	chr17_44621533_46621533	0.000242964	susie
17	46205378	rs55921138	17:46205378_G_C	C	G	7.78561e-13	1	chr17_44621533_46621533	0.00138282	susie
17	46205526	rs2668657	17:46205526_T_C	C	T	5.09146e-12	1	chr17_44621533_46621533	0.000227939	susie
17	46206113	rs2732670	17:46206113_T_C	C	T	4.72185e-12	1	chr17_44621533_46621533	0.00024503	susie
17	46207275	rs2668668	17:46207275_T_G	G	T	3.45027e-12	1	chr17_44621533_46621533	0.000331109	susie
17	46207511	rs368983412	17:46207511_AAAAAAAAAAAAAAG_A	A	AAAAAAAAAAAAAAG	4.81252e-12	1	chr17_44621533_46621533	0.0002406	susie
17	46207596	rs34221112	17:46207596_A_AG	AG	A	5.12072e-12	1	chr17_44621533_46621533	0.000226689	susie
17	46207776	rs2696459	17:46207776_G_C	C	G	4.93884e-12	1	chr17_44621533_46621533	0.000234692	susie
17	46208094	rs34847058	17:46208094_G_GA	GA	G	3.42959e-12	1	chr17_44621533_46621533	0.000333024	susie
17	46208101	rs2458193	17:46208101_A_G	G	A	4.61248e-12	1	chr17_44621533_46621533	0.000250603	susie
17	46208165	rs2469933	17:46208165_G_A	A	G	4.51524e-12	1	chr17_44621533_46621533	0.000255778	susie
17	46208586	rs2532423	17:46208586_T_C	C	T	5.19942e-12	1	chr17_44621533_46621533	0.000223396	susie
17	46208723	rs2696462	17:46208723_G_A	A	G	5.0294e-12	1	chr17_44621533_46621533	0.000230636	susie
17	46208762	rs2696463	17:46208762_A_G	G	A	4.5583e-12	1	chr17_44621533_46621533	0.00025346	susie
17	46208832	rs2732666	17:46208832_G_A	A	G	4.43282e-12	1	chr17_44621533_46621533	0.00026034	susie
17	46210748	rs34860042	17:46210748_TA_T	T	TA	4.91986e-12	1	chr17_44621533_46621533	0.000235561	susie
17	46210790	rs2668653	17:46210790_T_C	C	T	5.31983e-12	1	chr17_44621533_46621533	0.000218543	susie
17	46211213	rs2532418	17:46211213_T_C	C	T	5.13292e-12	1	chr17_44621533_46621533	0.000226172	susie
17	46211866	rs2732631	17:46211866_G_T	T	G	5.22961e-12	1	chr17_44621533_46621533	0.000222158	susie
17	46213483	rs76475191	17:46213483_T_A	A	T	9.85469e-13	1	chr17_44621533_46621533	0.00110269	susie
17	46213484	rs78826239	17:46213484_T_A	A	T	1.0331e-12	1	chr17_44621533_46621533	0.00105382	susie
17	46213544	rs79861768	17:46213544_A_G	G	A	4.78374e-12	1	chr17_44621533_46621533	0.000241988	susie
17	46214015	rs2732605	17:46214015_A_G	G	A	5.01864e-12	1	chr17_44621533_46621533	0.000231111	susie
17	46214760	rs2668695	17:46214760_T_C	C	T	5.3336e-12	1	chr17_44621533_46621533	0.000218001	susie
17	46219782	rs2696689	17:46219782_G_A	A	G	4.64519e-12	1	chr17_44621533_46621533	0.000248909	susie
17	46220736	rs2458210	17:46220736_G_A	A	G	5.07628e-12	1	chr17_44621533_46621533	0.000228592	susie
17	46220812	rs2469922	17:46220812_A_G	G	A	5.1638e-12	1	chr17_44621533_46621533	0.000224874	susie
17	46222510	rs112628729	17:46222510_C_CT	CT	C	4.39442e-13	1	chr17_44621533_46621533	0.00239561	susie
17	46224180	rs387188	17:46224180_T_C	C	T	5.09511e-12	1	chr17_44621533_46621533	0.000227782	susie
17	46225000	rs868377626	17:46225000_G_C	C	G	3.95878e-12	1	chr17_44621533_46621533	0.000290183	susie
17	46225515	rs2532404	17:46225515_C_T	T	C	5.22966e-12	1	chr17_44621533_46621533	0.000222156	susie
17	46226159	rs390870	17:46226159_G_A	A	G	4.9653e-12	1	chr17_44621533_46621533	0.000233492	susie
17	46226198	rs2258587	17:46226198_C_T	T	C	4.09354e-12	1	chr17_44621533_46621533	0.000281011	susie
17	46226240	rs139203747	17:46226240_AG_A	A	AG	4.60181e-12	1	chr17_44621533_46621533	0.00025116	susie
17	46226302	rs660838	17:46226302_G_T	T	G	5.26214e-12	1	chr17_44621533_46621533	0.000220841	susie
17	46226932	rs62070944	17:46226932_T_A	A	T	1.96966e-12	1	chr17_44621533_46621533	0.000567099	susie
17	46227374	rs57631148	17:46227374_A_T	T	A	3.75163e-12	1	chr17_44621533_46621533	0.000305542	susie
17	46227518	rs2261497	17:46227518_C_T	T	C	2.77195e-12	1	chr17_44621533_46621533	0.000408517	susie
17	46227544	rs2253488	17:46227544_G_C	C	G	4.37442e-12	1	chr17_44621533_46621533	0.000263674	susie
17	46227833	rs2260227	17:46227833_T_C	C	T	4.20287e-12	1	chr17_44621533_46621533	0.000273993	susie
17	46227886	rs445354	17:46227886_G_A	A	G	3.5747e-12	1	chr17_44621533_46621533	0.00032004	susie
17	46228451	rs2532401	17:46228451_T_C	C	T	2.64963e-12	1	chr17_44621533_46621533	0.000426603	susie
17	46229827	rs2532395	17:46229827_C_T	T	C	1.74433e-12	1	chr17_44621533_46621533	0.000637257	susie
17	46232868	rs3108507	17:46232868_T_C	C	T	1.09867e-12	1	chr17_44621533_46621533	0.000993345	susie
17	46235765	rs201157413	17:46235765_TA_T	T	TA	3.64633e-12	1	chr17_44621533_46621533	0.000314004	susie
17	46236156	rs2532387	17:46236156_G_T	T	G	3.81586e-12	1	chr17_44621533_46621533	0.000300605	susie
17	46236391	rs2532386	17:46236391_G_A	A	G	3.96227e-12	1	chr17_44621533_46621533	0.000289938	susie
17	46236469	rs201213675	17:46236469_G_GT	GT	G	3.40959e-12	1	chr17_44621533_46621533	0.000334899	susie
17	46236584	rs2532385	17:46236584_C_A	A	C	4.05654e-12	1	chr17_44621533_46621533	0.00028347	susie
17	46236700	rs2696675	17:46236700_A_G	G	A	4.09011e-12	1	chr17_44621533_46621533	0.000281237	susie
17	46236813	rs112493812	17:46236813_G_A	A	G	2.48134e-12	1	chr17_44621533_46621533	0.000454338	susie
17	46236851	rs113343439	17:46236851_A_G	G	A	3.49743e-12	1	chr17_44621533_46621533	0.000326822	susie
17	46236895	rs113138968	17:46236895_C_T	T	C	3.47037e-12	1	chr17_44621533_46621533	0.000329268	susie
17	46236976	rs9899964	17:46236976_T_C	C	T	3.62322e-12	1	chr17_44621533_46621533	0.000315926	susie
17	46238710	rs55653937	17:46238710_G_T	T	G	3.61687e-12	1	chr17_44621533_46621533	0.000316458	susie
17	46238914	rs55744103	17:46238914_T_C	C	T	4.28657e-12	1	chr17_44621533_46621533	0.000268857	susie
17	46239023	rs62073097	17:46239023_G_A	A	G	4.82794e-12	1	chr17_44621533_46621533	0.000239862	susie
17	46239083	rs62073098	17:46239083_A_C	C	A	3.748e-12	1	chr17_44621533_46621533	0.000305826	susie
17	46239512	rs141716100	17:46239512_CA_C	C	CA	3.55927e-12	1	chr17_44621533_46621533	0.000321371	susie
17	46239522	rs2696671	17:46239522_A_G	G	A	2.87487e-12	1	chr17_44621533_46621533	0.00039447	susie
17	46239737	rs2696670	17:46239737_T_C	C	T	3.81481e-12	1	chr17_44621533_46621533	0.000300685	susie
17	46239844	rs2532384	17:46239844_C_A	A	C	4.10109e-12	1	chr17_44621533_46621533	0.000280514	susie
17	46240818	rs2696668	17:46240818_A_G	G	A	3.84622e-12	1	chr17_44621533_46621533	0.000298327	susie
17	46241209	rs3110331	17:46241209_T_G	G	T	3.65405e-12	1	chr17_44621533_46621533	0.000313367	susie
17	46241297	rs2696591	17:46241297_G_A	A	G	3.33234e-12	1	chr17_44621533_46621533	0.000342346	susie
17	46241801	rs2696607	17:46241801_G_A	A	G	4.07341e-12	1	chr17_44621533_46621533	0.000282343	susie
17	46242000	rs2668632	17:46242000_C_T	T	C	3.53625e-12	1	chr17_44621533_46621533	0.000323379	susie
17	46242003	rs2532382	17:46242003_T_C	C	T	3.40028e-12	1	chr17_44621533_46621533	0.000335779	susie
17	46242290	rs113740516	17:46242290_T_C	C	T	3.55529e-12	1	chr17_44621533_46621533	0.000321717	susie
17	46245594	rs2668637	17:46245594_A_G	G	A	4.28637e-12	1	chr17_44621533_46621533	0.000268869	susie
17	46246059	rs1724404	17:46246059_C_T	T	C	3.43768e-12	1	chr17_44621533_46621533	0.000332272	susie
17	46246891	rs1706726	17:46246891_G_T	T	G	3.03965e-12	1	chr17_44621533_46621533	0.000373924	susie
17	46248739	rs191247549	17:46248739_G_C	C	G	3.45496e-12	1	chr17_44621533_46621533	0.000330677	susie
17	46250072	rs2696629	17:46250072_C_G	G	C	3.40015e-12	1	chr17_44621533_46621533	0.000335791	susie
17	46250116	rs2696630	17:46250116_G_A	A	G	3.44546e-12	1	chr17_44621533_46621533	0.000331552	susie
17	46250276	rs55682381	17:46250276_AC_A	A	AC	2.50807e-12	1	chr17_44621533_46621533	0.00044969	susie
17	46252739	rs79641193	17:46252739_A_G	G	A	2.38742e-12	1	chr17_44621533_46621533	0.000471481	susie
17	46252740	rs76147580	17:46252740_T_C	C	T	2.34055e-12	1	chr17_44621533_46621533	0.000480541	susie
17	46253931	rs2907478	17:46253931_G_T	T	G	3.89381e-12	1	chr17_44621533_46621533	0.000294828	susie
17	46254985	rs2950015	17:46254985_A_G	G	A	2.14661e-12	1	chr17_44621533_46621533	0.000522144	susie
17	46255063	rs2732625	17:46255063_C_T	T	C	4.28741e-12	1	chr17_44621533_46621533	0.000268806	susie
17	46255604	rs2532364	17:46255604_A_G	G	A	3.75422e-12	1	chr17_44621533_46621533	0.00030534	susie
17	46255755	rs62073155	17:46255755_G_A	A	G	4.79639e-12	1	chr17_44621533_46621533	0.000241376	susie
17	46255927	rs190796367	17:46255927_A_G	G	A	3.35678e-12	1	chr17_44621533_46621533	0.000339953	susie
17	46256057	rs2532363	17:46256057_G_T	T	G	2.82701e-12	1	chr17_44621533_46621533	0.000400878	susie
17	46256202	rs62073156	17:46256202_T_C	C	T	1.67807e-12	1	chr17_44621533_46621533	0.000661398	susie
17	46256523	rs2696422	17:46256523_T_C	C	T	3.51324e-12	1	chr17_44621533_46621533	0.000325411	susie
17	46256524	rs2696423	17:46256524_G_A	A	G	2.19319e-12	1	chr17_44621533_46621533	0.000511496	susie
17	46256686	rs62073157	17:46256686_G_A	A	G	3.65117e-12	1	chr17_44621533_46621533	0.000313605	susie
17	46256922	rs41490145	17:46256922_C_G	G	C	5.27842e-12	1	chr17_44621533_46621533	0.000220187	susie
17	46257053	rs1034927	17:46257053_C_T	T	C	3.45488e-12	1	chr17_44621533_46621533	0.000330685	susie
17	46257402	rs62074562	17:46257402_A_G	G	A	4.2861e-12	1	chr17_44621533_46621533	0.000268885	susie
17	46258386	rs76155390	17:46258386_T_C	C	T	1.75814e-12	1	chr17_44621533_46621533	0.000632453	susie
17	46258440	rs62074563	17:46258440_A_C	C	A	1.78272e-12	1	chr17_44621533_46621533	0.000624076	susie
17	46258452	rs62074564	17:46258452_A_G	G	A	1.59148e-12	1	chr17_44621533_46621533	0.000695915	susie
17	46258871	rs62074566	17:46258871_C_T	T	C	3.69856e-12	1	chr17_44621533_46621533	0.000309748	susie
17	46259228	rs2957321	17:46259228_G_A	A	G	4.91654e-12	1	chr17_44621533_46621533	0.000235714	susie
17	46261137	rs2732689	17:46261137_C_A	A	C	1.8023e-12	1	chr17_44621533_46621533	0.000617567	susie
17	46261168	rs2732688	17:46261168_C_T	T	C	2.30623e-12	1	chr17_44621533_46621533	0.000487404	susie
17	46261170	rs2696435	17:46261170_T_C	C	T	3.03429e-12	1	chr17_44621533_46621533	0.000374557	susie
17	46261228	rs113313727	17:46261228_G_A	A	G	8.14528e-13	1	chr17_44621533_46621533	0.00132412	susie
17	46261369	rs2732686	17:46261369_C_T	T	C	3.25142e-12	1	chr17_44621533_46621533	0.000350519	susie
17	46262042	rs2732685	17:46262042_C_T	T	C	4.7049e-12	1	chr17_44621533_46621533	0.000245878	susie
17	46262107	rs2532349	17:46262107_A_G	G	A	5.18112e-12	1	chr17_44621533_46621533	0.000224153	susie
17	46262785	rs2668685	17:46262785_T_C	C	T	1.08752e-12	1	chr17_44621533_46621533	0.00100312	susie
17	46262887	rs2532348	17:46262887_A_G	G	A	1.77353e-12	1	chr17_44621533_46621533	0.000627182	susie
17	46262962	rs2732681	17:46262962_A_C	C	A	1.78199e-12	1	chr17_44621533_46621533	0.000624324	susie
17	46263140	rs2266456	17:46263140_C_G	G	C	4.96929e-12	1	chr17_44621533_46621533	0.000233312	susie
17	46263159	rs2266455	17:46263159_A_C	C	A	4.14613e-12	1	chr17_44621533_46621533	0.000277589	susie
17	46263576	rs62071565	17:46263576_T_C	C	T	3.66511e-12	1	chr17_44621533_46621533	0.00031246	susie
17	46265759	rs34200189	17:46265759_C_T	T	C	4.03054e-12	1	chr17_44621533_46621533	0.000285224	susie
17	46265916	rs34782243	17:46265916_G_A	A	G	4.14231e-12	1	chr17_44621533_46621533	0.000277835	susie
17	46265925	rs2668714	17:46265925_C_G	G	C	2.26125e-12	1	chr17_44621533_46621533	0.000496707	susie
17	46265938	rs2668715	17:46265938_T_A	A	T	4.05796e-12	1	chr17_44621533_46621533	0.000283375	susie
17	46266005	rs2668716	17:46266005_G_A	A	G	2.51163e-12	1	chr17_44621533_46621533	0.000449077	susie
17	46266353	rs2696692	17:46266353_C_T	T	C	4.45797e-12	1	chr17_44621533_46621533	0.00025893	susie
17	46266564	rs2532344	17:46266564_A_G	G	A	2.37905e-12	1	chr17_44621533_46621533	0.000473074	susie
17	46266731	rs2532343	17:46266731_G_C	C	G	1.82515e-12	1	chr17_44621533_46621533	0.000610141	susie
17	46266812	rs2696690	17:46266812_T_G	G	T	2.23145e-12	1	chr17_44621533_46621533	0.000503072	susie
17	46266934	rs112535292	17:46266934_G_T	T	G	1.59756e-12	1	chr17_44621533_46621533	0.000693371	susie
17	46267010	rs112534607	17:46267010_G_A	A	G	9.8105e-13	1	chr17_44621533_46621533	0.00110746	susie
17	46267043	rs111413387	17:46267043_A_C	C	A	1.36157e-12	1	chr17_44621533_46621533	0.000808394	susie
17	46267090	rs62071575	17:46267090_T_C	C	T	1.41358e-12	1	chr17_44621533_46621533	0.00077981	susie
17	46267444	rs2732649	17:46267444_T_G	G	T	7.09806e-13	1	chr17_44621533_46621533	0.00151126	susie
17	46267622	rs2732650	17:46267622_C_G	G	C	4.64319e-12	1	chr17_44621533_46621533	0.000249012	susie
17	46268287	rs2532340	17:46268287_A_G	G	A	1.03454e-12	1	chr17_44621533_46621533	0.00105241	susie
17	46269308	rs2696559	17:46269308_T_C	C	T	3.16014e-12	1	chr17_44621533_46621533	0.00036023	susie
17	46269852	rs2696557	17:46269852_C_A	A	C	4.53319e-12	1	chr17_44621533_46621533	0.000254807	susie
17	46270272	rs2668724	17:46270272_C_T	T	C	9.05407e-13	1	chr17_44621533_46621533	0.00119619	susie
17	46270855	rs2429439	17:46270855_A_G	G	A	1.48026e-12	1	chr17_44621533_46621533	0.000746046	susie
17	46270899	rs2429438	17:46270899_G_C	C	G	3.88427e-12	1	chr17_44621533_46621533	0.000295523	susie
17	46271004	rs2696555	17:46271004_A_G	G	A	4.08778e-12	1	chr17_44621533_46621533	0.00028139	susie
17	46271227	rs2732713	17:46271227_A_G	G	A	1.46172e-12	1	chr17_44621533_46621533	0.000755133	susie
17	46271566	rs2732712	17:46271566_T_G	G	T	1.26526e-12	1	chr17_44621533_46621533	0.000867394	susie
17	46273553	rs2696546	17:46273553_A_C	C	A	1.44185e-12	1	chr17_44621533_46621533	0.000765119	susie
17	46273919	rs2668617	17:46273919_A_G	G	A	2.03146e-12	1	chr17_44621533_46621533	0.000550527	susie
17	46274021	rs2732708	17:46274021_C_T	T	C	1.76938e-12	1	chr17_44621533_46621533	0.000628595	susie
17	46274167	rs2696542	17:46274167_A_G	G	A	2.55551e-12	1	chr17_44621533_46621533	0.000441674	susie
17	46274320	rs2732706	17:46274320_C_T	T	C	1.51205e-12	1	chr17_44621533_46621533	0.000730979	susie
17	46274563	rs2732705	17:46274563_T_G	G	T	2.67295e-12	1	chr17_44621533_46621533	0.000423029	susie
17	46274765	rs2668622	17:46274765_G_T	T	G	3.14067e-12	1	chr17_44621533_46621533	0.000362373	susie
17	46274995	rs2668623	17:46274995_C_T	T	C	2.48619e-12	1	chr17_44621533_46621533	0.000453488	susie
17	46275267	rs35871526	17:46275267_GT_G	G	GT	1.81848e-12	1	chr17_44621533_46621533	0.000612289	susie
17	46275506	rs2668624	17:46275506_A_G	G	A	2.06675e-12	1	chr17_44621533_46621533	0.000541499	susie
17	46276048	rs36050210	17:46276048_A_G	G	A	2.03434e-12	1	chr17_44621533_46621533	0.000549778	susie
17	46276327	rs2668627	17:46276327_T_C	C	T	1.60783e-12	1	chr17_44621533_46621533	0.000689117	susie
17	46276362	rs2732702	17:46276362_T_G	G	T	3.6842e-12	1	chr17_44621533_46621533	0.000310906	susie
17	46276519	rs2668628	17:46276519_G_A	A	G	2.64293e-12	1	chr17_44621533_46621533	0.000427641	susie
17	46276737	rs2732701	17:46276737_A_G	G	A	1.29944e-12	1	chr17_44621533_46621533	0.000845476	susie
17	46276865	rs2668629	17:46276865_A_G	G	A	2.08484e-12	1	chr17_44621533_46621533	0.000536988	susie
17	46277183	rs2261201	17:46277183_C_G	G	C	2.21452e-12	1	chr17_44621533_46621533	0.000506764	susie
17	46277796	rs2696534	17:46277796_A_G	G	A	5.29734e-12	1	chr17_44621533_46621533	0.000219433	susie
17	46278236	rs2696532	17:46278236_A_G	G	A	3.11046e-12	1	chr17_44621533_46621533	0.00036575	susie
17	46279931	rs17588637	17:46279931_G_T	T	G	4.62798e-12	1	chr17_44621533_46621533	0.000249797	susie
17	46279985	rs17665188	17:46279985_T_C	C	T	5.07725e-12	1	chr17_44621533_46621533	0.00022855	susie
17	46280046	rs111856473	17:46280046_TC_T	T	TC	5.11958e-12	1	chr17_44621533_46621533	0.000226737	susie
17	46280411	rs2696519	17:46280411_C_T	T	C	1.71474e-12	1	chr17_44621533_46621533	0.000647812	susie
17	46280741	rs2696516	17:46280741_G_T	T	G	1.23253e-12	1	chr17_44621533_46621533	0.000889501	susie
17	46280743	rs2696515	17:46280743_A_T	T	A	3.31847e-12	1	chr17_44621533_46621533	0.000343719	susie
17	46281062	rs2532322	17:46281062_G_A	A	G	1.1728e-12	1	chr17_44621533_46621533	0.000932967	susie
17	46281196	rs2696514	17:46281196_C_T	T	C	1.41841e-12	1	chr17_44621533_46621533	0.000777256	susie
17	46282133	rs79523636	17:46282133_C_T	T	C	4.56095e-12	1	chr17_44621533_46621533	0.000253319	susie
17	46282936	rs62071637	17:46282936_C_T	T	C	1.49329e-12	1	chr17_44621533_46621533	0.000739796	susie
17	46282948	rs62071638	17:46282948_A_G	G	A	1.61091e-12	1	chr17_44621533_46621533	0.000687853	susie
17	46282965	rs62071639	17:46282965_C_A	A	C	3.83714e-13	1	chr17_44621533_46621533	0.00272905	susie
17	46282983	rs373695612	17:46282983_A_G	G	A	1.38892e-12	1	chr17_44621533_46621533	0.000793101	susie
17	46283641	rs2732623	17:46283641_T_G	G	T	2.61053e-12	1	chr17_44621533_46621533	0.000432735	susie
17	46283709	rs2696511	17:46283709_C_G	G	C	4.89153e-12	1	chr17_44621533_46621533	0.00023687	susie
17	46284683	rs560470249	17:46284683_T_TA	TA	T	2.34312e-12	1	chr17_44621533_46621533	0.000480034	susie
17	46284989	rs2696506	17:46284989_A_G	G	A	2.33738e-12	1	chr17_44621533_46621533	0.000481168	susie
17	46287153	rs2696499	17:46287153_C_G	G	C	3.60595e-12	1	chr17_44621533_46621533	0.000317378	susie
17	46287283	rs2696497	17:46287283_C_T	T	C	1.94163e-12	1	chr17_44621533_46621533	0.000574956	susie
17	46287333	rs56157000	17:46287333_C_T	T	C	2.27955e-12	1	chr17_44621533_46621533	0.000492879	susie
17	46287463	rs2732613	17:46287463_A_C	C	A	3.13356e-12	1	chr17_44621533_46621533	0.000363162	susie
17	46287684	rs2532279	17:46287684_G_A	A	G	3.12372e-12	1	chr17_44621533_46621533	0.00036426	susie
17	46288003	rs2732612	17:46288003_T_C	C	T	3.37157e-12	1	chr17_44621533_46621533	0.000338522	susie
17	46288008	rs62073172	17:46288008_C_T	T	C	4.17792e-12	1	chr17_44621533_46621533	0.000275562	susie
17	46288614	rs2732608	17:46288614_A_T	T	A	3.77655e-12	1	chr17_44621533_46621533	0.000303607	susie
17	46288615	rs2696491	17:46288615_A_T	T	A	2.08753e-12	1	chr17_44621533_46621533	0.000536323	susie
17	46288949	rs2668654	17:46288949_T_C	C	T	2.15361e-12	1	chr17_44621533_46621533	0.000520516	susie
17	46289299	rs56130708	17:46289299_C_T	T	C	4.31119e-12	1	chr17_44621533_46621533	0.000267383	susie
17	46289922	rs2732603	17:46289922_G_C	C	G	3.97526e-12	1	chr17_44621533_46621533	0.000289029	susie
17	46290087	rs2732602	17:46290087_G_C	C	G	4.33278e-12	1	chr17_44621533_46621533	0.000266105	susie
17	46290900	chr17:46290900_T_TA	17:46290900_T_TA	TA	T	4.15883e-12	1	chr17_44621533_46621533	0.000276776	susie
17	46291858	rs2532420	17:46291858_A_G	G	A	5.08739e-12	1	chr17_44621533_46621533	0.000228113	susie
17	46291954	rs2469918	17:46291954_C_T	T	C	4.23133e-12	1	chr17_44621533_46621533	0.000272224	susie
17	46548500	rs199913382	17:46548500_A_C	C	A	3.49534e-12	1	chr17_44621533_46621533	0.00032701	susie
17	46555648	rs145809511	17:46555648_G_A	A	G	2.13875e-12	1	chr17_44621533_46621533	0.000523986	susie
17	60827750	rs142636700	17:60827750_CT_C	C	CT	5.00323e-08	1	chr17_60086884_62086884	0.011146	susie
17	60828487	rs9896207	17:60828487_G_C	C	G	3.98199e-07	1	chr17_60086884_62086884	0.00191037	susie
17	60829195	rs9904431	17:60829195_T_C	C	T	3.74367e-07	1	chr17_60086884_62086884	0.00201592	susie
17	60829296	rs9903016	17:60829296_C_A	A	C	4.05443e-07	1	chr17_60086884_62086884	0.00187993	susie
17	60829974	rs77629831	17:60829974_G_A	A	G	3.87916e-07	1	chr17_60086884_62086884	0.001954	susie
17	60830069	rs28666547	17:60830069_G_A	A	G	3.20296e-07	1	chr17_60086884_62086884	0.0023128	susie
17	60830141	rs9896626	17:60830141_A_G	G	A	3.5588e-07	1	chr17_60086884_62086884	0.00210768	susie
17	60830326	rs9897259	17:60830326_C_A	A	C	3.61477e-07	1	chr17_60086884_62086884	0.00207888	susie
17	60830370	rs9897692	17:60830370_G_C	C	G	2.88899e-07	1	chr17_60086884_62086884	0.00260446	susie
17	60830556	rs9899338	17:60830556_T_G	G	T	3.51515e-07	1	chr17_60086884_62086884	0.00213056	susie
17	60830806	rs9903588	17:60830806_A_G	G	A	3.71035e-07	1	chr17_60086884_62086884	0.00203174	susie
17	60830899	rs7225552	17:60830899_T_G	G	T	3.67254e-07	1	chr17_60086884_62086884	0.0020501	susie
17	60831144	rs6503998	17:60831144_A_G	G	A	9.58953e-08	1	chr17_60086884_62086884	0.0055764	susie
17	60831231	rs9906366	17:60831231_T_C	C	T	2.25308e-07	1	chr17_60086884_62086884	0.00325111	susie
17	60831592	rs75673425	17:60831592_G_A	A	G	3.63088e-07	1	chr17_60086884_62086884	0.00207086	susie
17	60831629	rs76791229	17:60831629_C_G	G	C	3.95701e-07	1	chr17_60086884_62086884	0.00192054	susie
17	60831856	rs145944619	17:60831856_TGTAAA_T	T	TGTAAA	2.95721e-07	1	chr17_60086884_62086884	0.00255102	susie
17	60831976	rs9911678	17:60831976_A_G	G	A	3.67301e-07	1	chr17_60086884_62086884	0.00204991	susie
17	60832197	rs60049100	17:60832197_G_A	A	G	3.0569e-07	1	chr17_60086884_62086884	0.00229193	susie
17	60833042	rs4073784	17:60833042_A_T	T	A	3.27937e-07	1	chr17_60086884_62086884	0.00226596	susie
17	60833694	rs6504000	17:60833694_A_G	G	A	2.97466e-07	1	chr17_60086884_62086884	0.00234778	susie
17	60834180	rs60894440	17:60834180_A_C	C	A	3.62237e-07	1	chr17_60086884_62086884	0.0020757	susie
17	60834996	rs60560079	17:60834996_AT_A	A	AT	3.27011e-07	1	chr17_60086884_62086884	0.00235029	susie
17	60835155	rs9907949	17:60835155_A_G	G	A	3.37865e-07	1	chr17_60086884_62086884	0.00226742	susie
17	60835347	rs7208501	17:60835347_G_A	A	G	4.11552e-07	1	chr17_60086884_62086884	0.00185575	susie
17	60835523	rs28461509	17:60835523_T_C	C	T	3.22038e-07	1	chr17_60086884_62086884	0.00230174	susie
17	60837900	rs9903801	17:60837900_G_C	C	G	4.03061e-07	1	chr17_60086884_62086884	0.00188983	susie
17	60838007	rs9903490	17:60838007_A_C	C	A	3.41842e-07	1	chr17_60086884_62086884	0.00218353	susie
17	60838698	rs9911155	17:60838698_G_T	T	G	3.05457e-07	1	chr17_60086884_62086884	0.00247859	susie
17	60839217	rs7210906	17:60839217_G_A	A	G	3.5252e-07	1	chr17_60086884_62086884	0.00212511	susie
17	60839259	rs7210641	17:60839259_A_G	G	A	3.76767e-07	1	chr17_60086884_62086884	0.00200552	susie
17	60839383	rs7211200	17:60839383_G_A	A	G	2.83919e-07	1	chr17_60086884_62086884	0.00264484	susie
17	60839403	rs7210820	17:60839403_A_G	G	A	2.72896e-07	1	chr17_60086884_62086884	0.00273982	susie
17	60839501	rs7210979	17:60839501_A_G	G	A	2.8391e-07	1	chr17_60086884_62086884	0.00264491	susie
17	60839548	rs10693268	17:60839548_G_GTTA	GTTA	G	3.49485e-07	1	chr17_60086884_62086884	0.00214136	susie
17	60839670	rs9904438	17:60839670_A_G	G	A	2.71192e-07	1	chr17_60086884_62086884	0.0026802	susie
17	60840038	rs9907229	17:60840038_T_C	C	T	2.70832e-07	1	chr17_60086884_62086884	0.002683	susie
17	60840192	rs9907686	17:60840192_T_C	C	T	2.57583e-07	1	chr17_60086884_62086884	0.0028054	susie
17	60840546	rs9907147	17:60840546_G_A	A	G	3.48368e-07	1	chr17_60086884_62086884	0.00214732	susie
17	60841321	rs75635186	17:60841321_C_T	T	C	2.57113e-07	1	chr17_60086884_62086884	0.00280985	susie
17	60842319	rs9896058	17:60842319_T_C	C	T	2.48539e-07	1	chr17_60086884_62086884	0.0029799	susie
17	60843102	chr17:60843102_A_ATT	17:60843102_A_ATT	ATT	A	2.07731e-07	1	chr17_60086884_62086884	0.00349664	susie
17	60844489	rs9910176	17:60844489_A_G	G	A	2.20534e-07	1	chr17_60086884_62086884	0.00331379	susie
17	60844613	rs4456565	17:60844613_T_C	C	T	1.97335e-07	1	chr17_60086884_62086884	0.00338392	susie
17	60847190	chr17:60847190_ATTTTGTATACAT_G	17:60847190_ATTTTGTATACAT_G	G	ATTTTGTATACAT	3.36923e-07	1	chr17_60086884_62086884	0.0022113	susie
17	60848347	rs4548938	17:60848347_A_T	T	A	1.88451e-07	1	chr17_60086884_62086884	0.00352624	susie
17	60848823	rs7217510	17:60848823_T_C	C	T	1.8946e-07	1	chr17_60086884_62086884	0.00350954	susie
17	60849134	rs7216719	17:60849134_A_G	G	A	2.0319e-07	1	chr17_60086884_62086884	0.00329642	susie
17	60849465	rs74360574	17:60849465_C_G	G	C	1.9738e-07	1	chr17_60086884_62086884	0.00366093	susie
17	60849939	rs9914908	17:60849939_G_T	T	G	1.98729e-07	1	chr17_60086884_62086884	0.00363847	susie
17	60850144	rs9915373	17:60850144_G_A	A	G	1.909e-07	1	chr17_60086884_62086884	0.00348571	susie
17	60850394	rs7214342	17:60850394_T_C	C	T	2.12014e-07	1	chr17_60086884_62086884	0.00317354	susie
17	60850515	rs9915903	17:60850515_C_T	T	C	2.35535e-07	1	chr17_60086884_62086884	0.00312381	susie
17	60850525	rs9915715	17:60850525_A_C	C	A	2.10572e-07	1	chr17_60086884_62086884	0.00345385	susie
17	60851450	rs9896357	17:60851450_G_A	A	G	2.26953e-07	1	chr17_60086884_62086884	0.00322989	susie
17	60853058	rs9910365	17:60853058_A_G	G	A	2.79899e-07	1	chr17_60086884_62086884	0.00267904	susie
17	60853355	rs7210428	17:60853355_G_A	A	G	2.78002e-07	1	chr17_60086884_62086884	0.00249439	susie
17	60854024	rs8073120	17:60854024_T_A	A	T	2.8678e-07	1	chr17_60086884_62086884	0.00255002	susie
17	60854167	rs8073388	17:60854167_T_C	C	T	2.21017e-07	1	chr17_60086884_62086884	0.00305812	susie
17	60854751	rs111329975	17:60854751_G_A	A	G	3.3324e-07	1	chr17_60086884_62086884	0.00229491	susie
17	60856416	rs9908924	17:60856416_T_C	C	T	2.46257e-07	1	chr17_60086884_62086884	0.0029199	susie
17	60857638	rs9895116	17:60857638_T_G	G	T	4.26739e-07	1	chr17_60086884_62086884	0.0018571	susie
17	60857856	rs7217171	17:60857856_A_C	C	A	2.42277e-07	1	chr17_60086884_62086884	0.00296289	susie
17	60859317	rs6504001	17:60859317_G_A	A	G	3.21832e-07	1	chr17_60086884_62086884	0.00236652	susie
17	60859376	rs6504002	17:60859376_T_C	C	T	2.1468e-07	1	chr17_60086884_62086884	0.00339457	susie
17	60860720	rs7224250	17:60860720_G_A	A	G	2.65822e-07	1	chr17_60086884_62086884	0.0025946	susie
17	60862634	rs6504003	17:60862634_C_T	T	C	2.13222e-07	1	chr17_60086884_62086884	0.00315716	susie
17	60863178	rs4600522	17:60863178_T_C	C	T	2.24127e-07	1	chr17_60086884_62086884	0.00326655	susie
17	60867418	rs9898343	17:60867418_T_C	C	T	1.77507e-07	1	chr17_60086884_62086884	0.00402805	susie
17	60868831	rs8066880	17:60868831_C_G	G	C	3.24173e-07	1	chr17_60086884_62086884	0.00235297	susie
17	60869064	rs8067208	17:60869064_A_C	C	A	2.99414e-07	1	chr17_60086884_62086884	0.00233761	susie
17	60873430	rs1036902	17:60873430_T_C	C	T	2.12561e-07	1	chr17_60086884_62086884	0.00316755	susie
17	60873867	chr17:60873867_C_CT	17:60873867_C_CT	CT	C	2.07013e-07	1	chr17_60086884_62086884	0.00351176	susie
17	60880059	rs16944672	17:60880059_T_C	C	T	2.50435e-07	1	chr17_60086884_62086884	0.00295641	susie
17	60880269	chr17:60880269_CT_C	17:60880269_CT_C	C	CT	2.15816e-07	1	chr17_60086884_62086884	0.00322057	susie
17	60880376	rs9905915	17:60880376_T_C	C	T	2.13056e-07	1	chr17_60086884_62086884	0.00315501	susie
17	60880955	chr17:60880955_T_TTTTTG	17:60880955_T_TTTTTG	TTTTTG	T	3.80092e-07	1	chr17_60086884_62086884	0.00189977	susie
17	60881175	rs8076044	17:60881175_T_C	C	T	1.73756e-07	1	chr17_60086884_62086884	0.003787	susie
17	60881325	rs112658856	17:60881325_T_G	G	T	2.159e-07	1	chr17_60086884_62086884	0.00337591	susie
17	60887306	rs36209495	17:60887306_CGCACGGT_C	C	CGCACGGT	3.60716e-07	1	chr17_60086884_62086884	0.00198444	susie
17	60888039	rs9303429	17:60888039_C_G	G	C	3.00681e-07	1	chr17_60086884_62086884	0.00232525	susie
17	60888837	rs71962021	17:60888837_ATTTTC_A	A	ATTTTC	2.77143e-07	1	chr17_60086884_62086884	0.00272129	susie
17	60890424	rs9914032	17:60890424_G_A	A	G	3.26839e-07	1	chr17_60086884_62086884	0.00216066	susie
17	60891695	rs9303430	17:60891695_T_C	C	T	2.34639e-07	1	chr17_60086884_62086884	0.0029067	susie
17	60891813	rs9303431	17:60891813_C_G	G	C	2.15049e-07	1	chr17_60086884_62086884	0.00338976	susie
17	60892494	rs113578137	17:60892494_A_G	G	A	2.94797e-07	1	chr17_60086884_62086884	0.00255984	susie
17	60892712	rs112657021	17:60892712_G_A	A	G	2.75535e-07	1	chr17_60086884_62086884	0.00271633	susie
17	60894370	rs79771286	17:60894370_A_T	T	A	2.69635e-07	1	chr17_60086884_62086884	0.00277122	susie
17	60896464	rs9905011	17:60896464_A_G	G	A	2.90476e-07	1	chr17_60086884_62086884	0.00259178	susie
17	60896592	rs73320650	17:60896592_C_T	T	C	2.96111e-07	1	chr17_60086884_62086884	0.00235696	susie
17	60896791	rs7218029	17:60896791_C_A	A	C	2.96111e-07	1	chr17_60086884_62086884	0.00235696	susie
17	60897086	rs2165854	17:60897086_G_A	A	G	2.90832e-07	1	chr17_60086884_62086884	0.00258896	susie
17	60897908	chr17:60897908_AT_A	17:60897908_AT_A	A	AT	3.62937e-07	1	chr17_60086884_62086884	0.00197127	susie
17	60900121	rs9894293	17:60900121_A_T	T	A	1.9308e-07	1	chr17_60086884_62086884	0.00364388	susie
17	60900396	rs8064787	17:60900396_T_C	C	T	1.79332e-07	1	chr17_60086884_62086884	0.00368591	susie
17	60904404	chr17:60904404_AAAAC_A	17:60904404_AAAAC_A	A	AAAAC	1.65691e-07	1	chr17_60086884_62086884	0.00416791	susie
17	60905563	rs8071654	17:60905563_A_G	G	A	7.4947e-08	1	chr17_60086884_62086884	0.006967	susie
17	60906188	rs9915526	17:60906188_T_C	C	T	1.87998e-07	1	chr17_60086884_62086884	0.00353033	susie
17	60908676	rs6504005	17:60908676_T_C	C	T	1.88876e-07	1	chr17_60086884_62086884	0.00351548	susie
17	60911377	rs9911686	17:60911377_A_C	C	A	1.88354e-07	1	chr17_60086884_62086884	0.00352434	susie
17	60911537	rs112509187	17:60911537_A_G	G	A	2.39256e-07	1	chr17_60086884_62086884	0.00298822	susie
17	60911759	rs77867281	17:60911759_G_T	T	G	2.97611e-07	1	chr17_60086884_62086884	0.00252452	susie
17	60913418	rs9900518	17:60913418_G_T	T	G	2.96315e-07	1	chr17_60086884_62086884	0.00235533	susie
17	60913664	rs7214227	17:60913664_C_T	T	C	2.82501e-07	1	chr17_60086884_62086884	0.00245685	susie
17	60915875	rs9894964	17:60915875_G_A	A	G	2.07171e-07	1	chr17_60086884_62086884	0.00343616	susie
17	60918847	rs2120222	17:60918847_A_C	C	A	1.03863e-07	1	chr17_60086884_62086884	0.00600169	susie
17	60919672	rs549477425	17:60919672_G_GT	GT	G	1.86208e-07	1	chr17_60086884_62086884	0.00386723	susie
17	60922423	rs7210893	17:60922423_C_G	G	C	1.54273e-07	1	chr17_60086884_62086884	0.00443808	susie
17	60923837	rs9915606	17:60923837_C_G	G	C	3.03731e-07	1	chr17_60086884_62086884	0.00234799	susie
17	60925194	rs8065020	17:60925194_G_C	C	G	1.5308e-07	1	chr17_60086884_62086884	0.00429632	susie
17	60925828	rs7213603	17:60925828_T_C	C	T	1.77498e-07	1	chr17_60086884_62086884	0.00373641	susie
17	60926022	rs6504009	17:60926022_G_A	A	G	1.37314e-07	1	chr17_60086884_62086884	0.00466036	susie
17	60926872	rs1867250	17:60926872_T_A	A	T	1.48099e-07	1	chr17_60086884_62086884	0.00435348	susie
17	60927990	rs9892450	17:60927990_G_A	A	G	2.16563e-07	1	chr17_60086884_62086884	0.00314709	susie
17	60928230	rs9894263	17:60928230_T_G	G	T	1.98239e-07	1	chr17_60086884_62086884	0.00357351	susie
17	60928863	rs57332886	17:60928863_C_T	T	C	1.94907e-07	1	chr17_60086884_62086884	0.00362833	susie
17	60929088	rs61319091	17:60929088_G_T	T	G	1.87208e-07	1	chr17_60086884_62086884	0.00384738	susie
17	60929785	rs112533887	17:60929785_G_A	A	G	2.28897e-07	1	chr17_60086884_62086884	0.00294702	susie
17	60929790	rs112543757	17:60929790_A_G	G	A	2.15842e-07	1	chr17_60086884_62086884	0.00310544	susie
17	60930650	rs9901264	17:60930650_G_A	A	G	2.512e-07	1	chr17_60086884_62086884	0.00289093	susie
17	60932657	rs12150349	17:60932657_G_A	A	G	2.18097e-07	1	chr17_60086884_62086884	0.00325032	susie
17	60933935	rs747895	17:60933935_T_A	A	T	1.74471e-07	1	chr17_60086884_62086884	0.00394566	susie
17	60934113	chr17:60934113_G_GA	17:60934113_G_GA	GA	G	7.98725e-08	1	chr17_60086884_62086884	0.00813899	susie
17	60936127	rs7212798	17:60936127_T_C	C	T	1.00735e-07	1	chr17_60086884_62086884	0.00599983	susie
17	60936817	rs9892919	17:60936817_C_G	G	C	2.28506e-07	1	chr17_60086884_62086884	0.00295445	susie
17	60939664	rs8080784	17:60939664_T_C	C	T	1.77016e-07	1	chr17_60086884_62086884	0.00389457	susie
17	60940452	rs7225581	17:60940452_T_A	A	T	1.39877e-07	1	chr17_60086884_62086884	0.00458328	susie
17	60940945	rs6504010	17:60940945_T_C	C	T	1.41206e-07	1	chr17_60086884_62086884	0.00454459	susie
17	60941491	rs9912474	17:60941491_G_A	A	G	1.76085e-07	1	chr17_60086884_62086884	0.00397498	susie
17	60941494	rs9912055	17:60941494_C_G	G	C	1.76085e-07	1	chr17_60086884_62086884	0.00397498	susie
17	60942071	rs61409228	17:60942071_T_TAGG	TAGG	T	1.33361e-07	1	chr17_60086884_62086884	0.00478516	susie
17	60942333	rs9891637	17:60942333_A_G	G	A	1.49262e-07	1	chr17_60086884_62086884	0.0045718	susie
17	60942866	rs73993553	17:60942866_G_C	C	G	1.25942e-07	1	chr17_60086884_62086884	0.00507588	susie
17	60944238	rs28896238	17:60944238_G_C	C	G	1.59866e-07	1	chr17_60086884_62086884	0.00429686	susie
17	60945034	rs9914370	17:60945034_A_G	G	A	1.46519e-07	1	chr17_60086884_62086884	0.00464889	susie
17	60946069	rs56218356	17:60946069_T_G	G	T	1.37838e-07	1	chr17_60086884_62086884	0.00464504	susie
17	60946115	rs74257535	17:60946115_C_G	G	C	1.94773e-07	1	chr17_60086884_62086884	0.00357401	susie
17	60946637	rs57043009	17:60946637_C_T	T	C	3.37207e-07	1	chr17_60086884_62086884	0.00221099	susie
17	60949164	rs73322734	17:60949164_C_T	T	C	1.83636e-07	1	chr17_60086884_62086884	0.0037925	susie
17	60949179	rs2889993	17:60949179_G_T	T	G	1.75473e-07	1	chr17_60086884_62086884	0.00373699	susie
17	60951005	rs11079406	17:60951005_T_C	C	T	1.74689e-07	1	chr17_60086884_62086884	0.00394098	susie
17	60952326	rs7223521	17:60952326_T_G	G	T	1.53351e-07	1	chr17_60086884_62086884	0.00421843	susie
17	60952477	rs7222925	17:60952477_G_T	T	G	1.8897e-07	1	chr17_60086884_62086884	0.00369525	susie
17	60952677	rs1119805	17:60952677_A_G	G	A	1.37437e-07	1	chr17_60086884_62086884	0.00465662	susie
17	60952768	rs1988961	17:60952768_T_C	C	T	1.49316e-07	1	chr17_60086884_62086884	0.00432455	susie
17	60952938	rs1988078	17:60952938_C_T	T	C	1.74561e-07	1	chr17_60086884_62086884	0.0039434	susie
17	60953735	chr17:60953735_A_ATT	17:60953735_A_ATT	ATT	A	2.02624e-07	1	chr17_60086884_62086884	0.00346559	susie
17	60954181	rs9890322	17:60954181_T_G	G	T	1.34551e-07	1	chr17_60086884_62086884	0.00474676	susie
17	60954247	rs9916145	17:60954247_A_G	G	A	1.34442e-07	1	chr17_60086884_62086884	0.00475023	susie
17	60976442	rs373741883	17:60976442_T_TA	TA	T	9.15548e-08	1	chr17_60086884_62086884	0.0075242	susie
17	60999833	rs9891022	17:60999833_A_G	G	A	3.00818e-07	1	chr17_60086884_62086884	0.00257204	susie
17	61010447	rs9652858	17:61010447_G_A	A	G	1.08942e-07	1	chr17_60086884_62086884	0.00547858	susie
17	61028358	rs8080142	17:61028358_T_C	C	T	2.96575e-07	1	chr17_60086884_62086884	0.00219686	susie
17	61031924	rs7206935	17:61031924_C_T	T	C	2.97046e-07	1	chr17_60086884_62086884	0.00219245	susie
17	61047650	rs9908600	17:61047650_T_C	C	T	3.84086e-07	1	chr17_60086884_62086884	0.00207906	susie
17	61057674	chr17:61057674_C_CT	17:61057674_C_CT	CT	C	1.84933e-07	1	chr17_60086884_62086884	0.00390002	susie
17	61058454	rs9303437	17:61058454_C_T	T	C	2.46758e-07	1	chr17_60086884_62086884	0.00307258	susie
17	61062235	rs12325784	17:61062235_C_T	T	C	2.87997e-07	1	chr17_60086884_62086884	0.00267606	susie
17	61077849	rs8064681	17:61077849_G_A	A	G	7.3419e-08	1	chr17_60086884_62086884	0.00771364	susie
17	61084285	rs2052074	17:61084285_A_G	G	A	4.568e-08	1	chr17_60086884_62086884	0.0117109	susie
17	61086884	rs9899415	17:61086884_T_C	C	T	2.6062e-08	1	chr17_60086884_62086884	0.0196911	susie
17	61110964	rs7214175	17:61110964_C_T	T	C	3.57749e-07	1	chr17_60086884_62086884	0.0021775	susie
17	61118703	rs1012384	17:61118703_G_A	A	G	9.1491e-08	1	chr17_60086884_62086884	0.00629362	susie
17	61118704	rs1012383	17:61118704_G_T	T	G	8.50336e-08	1	chr17_60086884_62086884	0.00673279	susie
17	61143483	rs4968427	17:61143483_T_C	C	T	1.09819e-07	1	chr17_60086884_62086884	0.00527703	susie
17	61144708	rs983817	17:61144708_C_T	T	C	7.25341e-08	1	chr17_60086884_62086884	0.00767788	susie
17	61148514	rs2191165	17:61148514_A_G	G	A	3.56783e-08	1	chr17_60086884_62086884	0.0150169	susie
17	61155004	rs11655024	17:61155004_T_C	C	T	7.3907e-08	1	chr17_60086884_62086884	0.00752302	susie
17	61156171	chr17:61156171_TA_T	17:61156171_TA_T	T	TA	1.03594e-07	1	chr17_60086884_62086884	0.00655593	susie
17	61158794	rs8075455	17:61158794_T_G	G	T	2.82019e-07	1	chr17_60086884_62086884	0.00251662	susie
17	61159344	chr17:61159344_AT_A	17:61159344_AT_A	A	AT	1.78054e-07	1	chr17_60086884_62086884	0.00352734	susie
17	61159405	rs1476099	17:61159405_G_A	A	G	1.49525e-07	1	chr17_60086884_62086884	0.00413689	susie
17	61159652	rs1476098	17:61159652_A_C	C	A	2.21425e-07	1	chr17_60086884_62086884	0.002915	susie
17	61159855	rs2041302	17:61159855_G_A	A	G	6.16649e-08	1	chr17_60086884_62086884	0.00918854	susie
17	61160138	rs2159373	17:61160138_A_G	G	A	7.92971e-08	1	chr17_60086884_62086884	0.00730701	susie
17	61160183	chr17:61160183_G_GT	17:61160183_G_GT	GT	G	5.64069e-08	1	chr17_60086884_62086884	0.00997122	susie
17	61161788	rs2378816	17:61161788_T_A	A	T	3.92301e-08	1	chr17_60086884_62086884	0.0138556	susie
17	61161860	rs11868441	17:61161860_A_G	G	A	3.03157e-08	1	chr17_60086884_62086884	0.0170503	susie
17	61161898	rs9905761	17:61161898_T_C	C	T	5.93001e-08	1	chr17_60086884_62086884	0.0102808	susie
17	61162393	rs11079418	17:61162393_T_G	G	T	3.78892e-08	1	chr17_60086884_62086884	0.0155151	susie
17	61163112	rs6504021	17:61163112_C_T	T	C	1.14366e-07	1	chr17_60086884_62086884	0.0056708	susie
17	61163290	rs8068584	17:61163290_G_T	T	G	7.96144e-08	1	chr17_60086884_62086884	0.00788495	susie
17	61163325	rs71148383	17:61163325_GA_G	G	GA	2.42095e-07	1	chr17_60086884_62086884	0.00273926	susie
17	61163794	rs8073894	17:61163794_T_C	C	T	1.14787e-07	1	chr17_60086884_62086884	0.00563641	susie
17	61164108	rs8074363	17:61164108_T_C	C	T	1.27608e-07	1	chr17_60086884_62086884	0.00512309	susie
17	61164407	rs8073611	17:61164407_A_C	C	A	3.20328e-08	1	chr17_60086884_62086884	0.0181105	susie
17	61164905	rs4968530	17:61164905_T_C	C	T	1.37776e-07	1	chr17_60086884_62086884	0.00477921	susie
17	61165081	rs4968531	17:61165081_C_T	T	C	1.43239e-07	1	chr17_60086884_62086884	0.00461139	susie
17	61165403	rs8079951	17:61165403_T_A	A	T	3.15962e-08	1	chr17_60086884_62086884	0.0169533	susie
17	61165553	rs8080123	17:61165553_T_G	G	T	3.48204e-08	1	chr17_60086884_62086884	0.0167268	susie
17	61166517	rs4968532	17:61166517_C_A	A	C	1.06993e-07	1	chr17_60086884_62086884	0.00600252	susie
17	61166690	rs4968533	17:61166690_A_G	G	A	1.04387e-07	1	chr17_60086884_62086884	0.00614313	susie
17	61166740	rs4968534	17:61166740_A_C	C	A	2.82047e-08	1	chr17_60086884_62086884	0.0202887	susie
17	61169966	rs11079419	17:61169966_T_C	C	T	2.52509e-07	1	chr17_60086884_62086884	0.00280602	susie
17	61170034	rs11658810	17:61170034_G_C	C	G	2.05898e-07	1	chr17_60086884_62086884	0.0031505	susie
17	61170123	rs11654354	17:61170123_T_C	C	T	2.33553e-07	1	chr17_60086884_62086884	0.00299219	susie
17	61171185	rs8082233	17:61171185_C_G	G	C	3.12604e-07	1	chr17_60086884_62086884	0.00218206	susie
17	61171367	rs71148385	17:61171367_G_GA	GA	G	2.57974e-07	1	chr17_60086884_62086884	0.00258101	susie
17	61171468	rs4968428	17:61171468_T_C	C	T	2.23395e-07	1	chr17_60086884_62086884	0.00284678	susie
17	61172136	rs9903205	17:61172136_G_A	A	G	1.96179e-07	1	chr17_60086884_62086884	0.00329206	susie
17	61172652	rs4640250	17:61172652_A_T	T	A	3.94977e-07	1	chr17_60086884_62086884	0.00190529	susie
17	61173493	rs4640251	17:61173493_A_G	G	A	1.40041e-07	1	chr17_60086884_62086884	0.00442482	susie
17	61173526	rs12948740	17:61173526_T_C	C	T	1.8199e-07	1	chr17_60086884_62086884	0.00374531	susie
17	61174354	rs917574	17:61174354_T_C	C	T	1.73403e-07	1	chr17_60086884_62086884	0.00391191	susie
17	61174604	rs917573	17:61174604_T_G	G	T	2.26601e-07	1	chr17_60086884_62086884	0.00307978	susie
17	61174780	rs917572	17:61174780_T_C	C	T	2.22721e-07	1	chr17_60086884_62086884	0.00312735	susie
17	61175171	rs10853026	17:61175171_C_G	G	C	2.18672e-07	1	chr17_60086884_62086884	0.00318027	susie
17	61175690	rs11079420	17:61175690_G_A	A	G	1.69349e-07	1	chr17_60086884_62086884	0.00374141	susie
17	61175923	rs8072157	17:61175923_T_A	A	T	1.8019e-07	1	chr17_60086884_62086884	0.00353892	susie
17	61176370	rs72195435	17:61176370_CTA_C	C	CTA	2.20408e-07	1	chr17_60086884_62086884	0.00317598	susie
17	61177522	rs12951741	17:61177522_G_A	A	G	1.19133e-07	1	chr17_60086884_62086884	0.00511959	susie
17	61177870	rs917571	17:61177870_A_G	G	A	1.23892e-07	1	chr17_60086884_62086884	0.00494271	susie
17	61180694	rs2215295	17:61180694_G_A	A	G	1.18332e-07	1	chr17_60086884_62086884	0.00516069	susie
17	61181185	rs2215294	17:61181185_A_C	C	A	1.75211e-07	1	chr17_60086884_62086884	0.00387545	susie
17	61181874	chr17:61181874_C_CT	17:61181874_C_CT	CT	C	1.4101e-07	1	chr17_60086884_62086884	0.00471819	susie
17	61181933	rs11079421	17:61181933_T_G	G	T	1.85069e-07	1	chr17_60086884_62086884	0.00369153	susie
17	61183282	rs12940510	17:61183282_G_A	A	G	1.05313e-07	1	chr17_60086884_62086884	0.00574383	susie
17	61183431	rs12940125	17:61183431_A_T	T	A	1.10595e-07	1	chr17_60086884_62086884	0.00549579	susie
17	61184355	rs35667500	17:61184355_C_CA	CA	C	1.10771e-07	1	chr17_60086884_62086884	0.00547963	susie
17	61184679	rs2204928	17:61184679_C_T	T	C	9.85883e-08	1	chr17_60086884_62086884	0.00593458	susie
17	61185768	rs8078026	17:61185768_T_A	A	T	1.17422e-07	1	chr17_60086884_62086884	0.00519866	susie
17	61186008	rs8077544	17:61186008_G_A	A	G	1.45407e-07	1	chr17_60086884_62086884	0.00418205	susie
17	61186836	rs12942843	17:61186836_A_G	G	A	1.76972e-07	1	chr17_60086884_62086884	0.00384257	susie
17	61187656	rs11652263	17:61187656_T_C	C	T	2.37598e-07	1	chr17_60086884_62086884	0.00295685	susie
17	61187683	rs12952507	17:61187683_A_G	G	A	2.91436e-07	1	chr17_60086884_62086884	0.00247131	susie
17	61187840	rs12953087	17:61187840_C_T	T	C	2.49953e-07	1	chr17_60086884_62086884	0.002842	susie
17	61188557	rs1558259	17:61188557_A_G	G	A	1.55847e-07	1	chr17_60086884_62086884	0.00393098	susie
17	61192194	rs9893705	17:61192194_C_T	T	C	4.32188e-08	1	chr17_60086884_62086884	0.0139745	susie
17	61195904	rs11867840	17:61195904_G_A	A	G	2.87141e-07	1	chr17_60086884_62086884	0.00231407	susie
17	61209908	rs11655511	17:61209908_C_T	T	C	8.06374e-08	1	chr17_60086884_62086884	0.00733406	susie
17	70655340	rs4793497	17:70655340_G_A	A	G	1.05251e-13	1	chr17_69655340_71655340	0.91694	susie
17	70665739	rs9890889	17:70665739_C_A	A	C	2.002e-12	1	chr17_69655340_71655340	0.0537332	susie
17	81648542	rs7405453	17:81648542_A_G	G	A	7.71364e-280	1	chr17_80648542_82648542	0.975912	susie
18	13379783	rs17608330	18:13379783_C_T	T	C	4.53154e-12	1	chr18_12397298_14397298	0.458665	susie
18	13397298	rs530841299	18:13397298_C_A	A	C	3.82039e-12	1	chr18_12397298_14397298	0.541409	susie
18	59239729	rs7231030	18:59239729_A_C	C	A	2.75445e-25	2	chr18_58273075_60273075	0.0135485	susie
18	59240408	rs7239833	18:59240408_T_C	C	T	4.07983e-25	2	chr18_58273075_60273075	0.0101086	susie
18	59240430	rs7235391	18:59240430_C_T	T	C	4.69201e-25	2	chr18_58273075_60273075	0.00917165	susie
18	59242324	rs28787730	18:59242324_C_A	A	C	4.99293e-25	2	chr18_58273075_60273075	0.00606491	susie
18	59246735	rs28619949	18:59246735_C_T	T	C	4.73913e-25	2	chr18_58273075_60273075	0.00629109	susie
18	59246852	rs28642819	18:59246852_T_A	A	T	4.91622e-25	2	chr18_58273075_60273075	0.00612414	susie
18	59247182	rs11152137	18:59247182_C_T	T	C	4.51587e-25	2	chr18_58273075_60273075	0.00648197	susie
18	59247638	rs11152138	18:59247638_T_C	C	T	4.07386e-25	2	chr18_58273075_60273075	0.00689047	susie
18	59247800	rs56690455	18:59247800_AT_A	A	AT	4.49748e-25	2	chr18_58273075_60273075	0.00652098	susie
18	59247806	rs59788483	18:59247806_A_G	G	A	2.64356e-25	2	chr18_58273075_60273075	0.00973492	susie
18	59248241	rs10469215	18:59248241_T_C	C	T	4.59027e-25	2	chr18_58273075_60273075	0.00640694	susie
18	59249314	rs9948592	18:59249314_T_C	C	T	3.06273e-25	2	chr18_58273075_60273075	0.00835487	susie
18	59249321	rs9948593	18:59249321_T_C	C	T	2.94098e-25	2	chr18_58273075_60273075	0.00854893	susie
18	59249477	rs9948788	18:59249477_T_G	G	T	4.96508e-25	2	chr18_58273075_60273075	0.00590937	susie
18	59249845	rs869906	18:59249845_G_A	A	G	2.83152e-25	2	chr18_58273075_60273075	0.00848339	susie
18	59250330	rs12605508	18:59250330_T_C	C	T	3.37035e-25	2	chr18_58273075_60273075	0.00771122	susie
18	59250434	rs28600813	18:59250434_T_C	C	T	4.87948e-25	2	chr18_58273075_60273075	0.00596093	susie
18	59250569	rs28492787	18:59250569_G_T	T	G	3.53019e-25	2	chr18_58273075_60273075	0.00741445	susie
18	59250614	rs10221400	18:59250614_C_T	T	C	4.69863e-25	2	chr18_58273075_60273075	0.0061184	susie
18	59250743	rs10221403	18:59250743_C_A	A	C	4.75941e-25	2	chr18_58273075_60273075	0.0061315	susie
18	59251026	rs10221421	18:59251026_C_T	T	C	5.03352e-25	2	chr18_58273075_60273075	0.00584308	susie
18	59251248	rs10221422	18:59251248_C_T	T	C	4.20679e-25	2	chr18_58273075_60273075	0.00653439	susie
18	59252763	rs9962210	18:59252763_A_G	G	A	3.21011e-25	2	chr18_58273075_60273075	0.00784883	susie
18	59253326	rs8094537	18:59253326_G_A	A	G	1.82077e-25	2	chr18_58273075_60273075	0.00958455	susie
18	59253664	rs9965390	18:59253664_A_G	G	A	1.31141e-25	2	chr18_58273075_60273075	0.0112676	susie
18	59253767	rs9965490	18:59253767_A_G	G	A	2.50764e-25	2	chr18_58273075_60273075	0.00763157	susie
18	59253802	rs9965498	18:59253802_A_G	G	A	1.39263e-25	2	chr18_58273075_60273075	0.00656365	susie
18	59254466	rs73442131	18:59254466_T_A	A	T	1.55342e-25	2	chr18_58273075_60273075	0.00872401	susie
18	59254564	rs66948532	18:59254564_T_C	C	T	1.47861e-25	2	chr18_58273075_60273075	0.00903909	susie
18	59254632	rs11662573	18:59254632_C_T	T	C	1.31365e-25	2	chr18_58273075_60273075	0.00971657	susie
18	59254634	rs11660134	18:59254634_T_C	C	T	1.46241e-25	2	chr18_58273075_60273075	0.00899773	susie
18	59254740	rs11662405	18:59254740_G_A	A	G	7.02242e-26	2	chr18_58273075_60273075	0.0144538	susie
18	59254757	rs11662407	18:59254757_G_A	A	G	1.78298e-25	2	chr18_58273075_60273075	0.00792897	susie
18	59254989	rs111434085	18:59254989_A_G	G	A	2.53282e-25	2	chr18_58273075_60273075	0.00625229	susie
18	59255032	rs189921298	18:59255032_A_G	G	A	3.57816e-25	2	chr18_58273075_60273075	0.00586105	susie
18	59255058	rs150796733	18:59255058_C_T	T	C	1.7098e-25	2	chr18_58273075_60273075	0.00796398	susie
18	59255232	rs139451100	18:59255232_T_G	G	T	5.21366e-26	2	chr18_58273075_60273075	0.0191055	susie
18	59255307	rs143980361	18:59255307_G_T	T	G	1.42014e-25	2	chr18_58273075_60273075	0.00959	susie
18	59255395	rs146431189	18:59255395_T_C	C	T	1.03382e-25	2	chr18_58273075_60273075	0.0113466	susie
18	59255443	rs140874683	18:59255443_A_G	G	A	6.52563e-26	2	chr18_58273075_60273075	0.0155147	susie
18	59255548	rs142453351	18:59255548_G_A	A	G	8.58728e-26	2	chr18_58273075_60273075	0.012924	susie
18	59255697	rs28407414	18:59255697_C_T	T	C	1.92852e-25	2	chr18_58273075_60273075	0.0075583	susie
18	59255886	rs28407851	18:59255886_G_T	T	G	1.05707e-25	2	chr18_58273075_60273075	0.0114332	susie
18	59255903	rs28501999	18:59255903_C_T	T	C	2.91038e-25	2	chr18_58273075_60273075	0.00663637	susie
18	59255962	rs28742934	18:59255962_T_C	C	T	2.89297e-25	2	chr18_58273075_60273075	0.00574958	susie
18	59256125	rs57278800	18:59256125_A_AC	AC	A	1.27398e-25	2	chr18_58273075_60273075	0.00992725	susie
18	59256288	rs9962939	18:59256288_C_T	T	C	7.87529e-26	2	chr18_58273075_60273075	0.0158181	susie
18	59256389	rs8092964	18:59256389_C_T	T	C	1.65612e-25	2	chr18_58273075_60273075	0.00969503	susie
18	59256439	rs8097288	18:59256439_T_A	A	T	1.47297e-25	2	chr18_58273075_60273075	0.0100905	susie
18	59256505	rs8092093	18:59256505_G_C	C	G	1.70901e-25	2	chr18_58273075_60273075	0.00923073	susie
18	59256705	rs6567073	18:59256705_T_C	C	T	1.64716e-25	2	chr18_58273075_60273075	0.00945974	susie
18	59256718	rs6567074	18:59256718_G_A	A	G	1.35727e-25	2	chr18_58273075_60273075	0.0106415	susie
18	59256861	rs6567075	18:59256861_C_T	T	C	1.42978e-25	2	chr18_58273075_60273075	0.0102716	susie
18	59257203	rs9954855	18:59257203_A_G	G	A	1.58389e-25	2	chr18_58273075_60273075	0.0095511	susie
18	59257297	rs9966163	18:59257297_C_T	T	C	1.70112e-25	2	chr18_58273075_60273075	0.00916823	susie
18	59257325	rs12608201	18:59257325_C_T	T	C	1.44521e-25	2	chr18_58273075_60273075	0.010266	susie
18	59257550	rs12606118	18:59257550_A_C	C	A	1.89174e-25	2	chr18_58273075_60273075	0.00853359	susie
18	59257632	rs12608133	18:59257632_G_A	A	G	1.92877e-25	2	chr18_58273075_60273075	0.00850469	susie
18	59257817	rs7243866	18:59257817_C_T	T	C	1.32354e-25	2	chr18_58273075_60273075	0.0107735	susie
18	59257865	rs7242832	18:59257865_G_A	A	G	1.6401e-25	2	chr18_58273075_60273075	0.00958	susie
18	59257908	rs7244591	18:59257908_A_G	G	A	1.83224e-25	2	chr18_58273075_60273075	0.00876797	susie
18	59258059	rs7227915	18:59258059_G_T	T	G	1.76693e-25	2	chr18_58273075_60273075	0.00887813	susie
18	59258244	rs7228253	18:59258244_G_C	C	G	1.43063e-25	2	chr18_58273075_60273075	0.0100356	susie
18	59258391	rs7229577	18:59258391_C_T	T	C	2.93848e-25	2	chr18_58273075_60273075	0.00631312	susie
18	59258476	rs7229735	18:59258476_C_T	T	C	2.23193e-25	2	chr18_58273075_60273075	0.00755857	susie
18	59258547	rs12604353	18:59258547_G_A	A	G	1.74602e-25	2	chr18_58273075_60273075	0.00897026	susie
18	59258613	rs139015724	18:59258613_CAG_C	C	CAG	1.38576e-25	2	chr18_58273075_60273075	0.00991044	susie
18	59258709	rs9946059	18:59258709_G_T	T	G	2.20671e-25	2	chr18_58273075_60273075	0.00697416	susie
18	59259135	rs9949513	18:59259135_C_T	T	C	1.66614e-25	2	chr18_58273075_60273075	0.00922916	susie
18	59259210	rs199822037	18:59259210_T_TAGAC	TAGAC	T	1.60671e-25	2	chr18_58273075_60273075	0.0092818	susie
18	59259359	rs9964076	18:59259359_T_C	C	T	1.53303e-25	2	chr18_58273075_60273075	0.00989853	susie
18	59259516	rs8094752	18:59259516_T_C	C	T	1.76794e-25	2	chr18_58273075_60273075	0.00880266	susie
18	59259591	rs8090675	18:59259591_C_A	A	C	1.84538e-25	2	chr18_58273075_60273075	0.0084547	susie
18	59259598	rs8090682	18:59259598_C_G	G	C	2.3161e-25	2	chr18_58273075_60273075	0.00728835	susie
18	59259803	rs370020772	18:59259803_C_CA	CA	C	1.66156e-25	2	chr18_58273075_60273075	0.00917954	susie
18	59260285	rs9967272	18:59260285_T_C	C	T	1.35509e-25	2	chr18_58273075_60273075	0.0106026	susie
18	59260606	rs147148765	18:59260606_T_A	A	T	1.37249e-25	2	chr18_58273075_60273075	0.0103103	susie
18	59260923	rs28832274	18:59260923_A_G	G	A	1.14924e-25	2	chr18_58273075_60273075	0.0121292	susie
18	59260930	rs28756433	18:59260930_G_C	C	G	1.54451e-25	2	chr18_58273075_60273075	0.00984094	susie
18	59260980	rs28879814	18:59260980_G_A	A	G	1.5951e-25	2	chr18_58273075_60273075	0.00948103	susie
18	59261375	rs144385509	18:59261375_C_T	T	C	1.47654e-25	2	chr18_58273075_60273075	0.00982582	susie
18	59261419	rs200502366	18:59261419_A_AC	AC	A	1.55884e-25	2	chr18_58273075_60273075	0.00936019	susie
18	59261515	rs57460210	18:59261515_T_A	A	T	1.99101e-25	2	chr18_58273075_60273075	0.00802367	susie
18	59261954	rs76482655	18:59261954_G_A	A	G	1.8157e-25	2	chr18_58273075_60273075	0.00930809	susie
18	59262250	rs141371680	18:59262250_C_G	G	C	3.70365e-25	2	chr18_58273075_60273075	0.00582627	susie
18	59262458	rs9964685	18:59262458_G_A	A	G	1.44494e-25	2	chr18_58273075_60273075	0.0144688	susie
18	59267126	rs9947104	18:59267126_A_G	G	A	1.2689e-25	2	chr18_58273075_60273075	0.0128284	susie
18	59268087	rs58797899	18:59268087_G_A	A	G	2.28798e-25	2	chr18_58273075_60273075	0.00898521	susie
18	59268096	rs45501496	18:59268096_A_G	G	A	1.99345e-25	2	chr18_58273075_60273075	0.00990149	susie
18	59268713	rs3744892	18:59268713_G_A	A	G	1.14474e-25	2	chr18_58273075_60273075	0.0140005	susie
18	59269163	rs7226481	18:59269163_T_C	C	T	1.70248e-25	2	chr18_58273075_60273075	0.0158875	susie
18	59269904	rs9964861	18:59269904_G_A	A	G	3.07424e-26	2	chr18_58273075_60273075	0.0306006	susie
18	59269968	rs9959190	18:59269968_T_G	G	T	7.07165e-26	2	chr18_58273075_60273075	0.0178809	susie
18	59270257	rs1517034	18:59270257_G_A	A	G	1.94058e-25	2	chr18_58273075_60273075	0.00885886	susie
18	59273075	rs2271733	18:59273075_G_T	T	G	1.42531e-26	2	chr18_58273075_60273075	0.0585631	susie
18	59276252	rs77759734	18:59276252_C_T	T	C	1.4507e-24	1	chr18_58273075_60273075	0.994559	susie
18	59298985	rs72966455	18:59298985_C_G	G	C	2.27087e-06	4	chr18_58273075_60273075	0.0847252	susie
18	59302264	rs55955884	18:59302264_G_A	A	G	5.85634e-08	4	chr18_58273075_60273075	0.830437	susie
18	59368916	rs72954127	18:59368916_A_C	C	A	8.59357e-06	4	chr18_58273075_60273075	0.0251239	susie
18	59399813	chr18:59399813_GT_G	18:59399813_GT_G	G	GT	1.8584e-21	3	chr18_58273075_60273075	0.394887	susie
18	59400994	rs7229309	18:59400994_G_A	A	G	3.37468e-21	3	chr18_58273075_60273075	0.241557	susie
18	59401448	rs28689935	18:59401448_T_C	C	T	3.62158e-21	3	chr18_58273075_60273075	0.21628	susie
18	59412636	rs8088284	18:59412636_G_T	T	G	8.02074e-20	3	chr18_58273075_60273075	0.0194185	susie
18	59417939	rs12604137	18:59417939_C_T	T	C	9.21917e-20	3	chr18_58273075_60273075	0.0194717	susie
18	59419106	rs11152142	18:59419106_A_C	C	A	1.87329e-21	3	chr18_58273075_60273075	0.0350326	susie
18	59419735	rs4940872	18:59419735_T_G	G	T	1.65914e-21	3	chr18_58273075_60273075	0.0364442	susie
18	59450595	rs113744888	18:59450595_G_A	A	G	7.43836e-06	4	chr18_58273075_60273075	0.0278833	susie
19	5908152	rs146033453	19:5908152_T_C	C	T	1.63996e-07	1	chr19_4912453_6912453	0.0185158	susie
19	5908958	rs10404195	19:5908958_G_A	A	G	1.59397e-07	1	chr19_4912453_6912453	0.0190236	susie
19	5909488	rs370257051	19:5909488_T_G	G	T	1.64407e-07	1	chr19_4912453_6912453	0.0184773	susie
19	5909781	rs74809330	19:5909781_C_G	G	C	1.8484e-07	1	chr19_4912453_6912453	0.0165615	susie
19	5910179	rs73539613	19:5910179_T_C	C	T	1.86321e-07	1	chr19_4912453_6912453	0.0164393	susie
19	5911036	rs61064939	19:5911036_A_C	C	A	1.70827e-07	1	chr19_4912453_6912453	0.0178326	susie
19	5912453	rs274788	19:5912453_C_T	T	C	3.05633e-09	1	chr19_4912453_6912453	0.721286	susie
19	5912630	rs274787	19:5912630_C_G	G	C	1.03277e-07	1	chr19_4912453_6912453	0.0269825	susie
19	5912801	rs274786	19:5912801_G_T	T	G	2.54001e-08	1	chr19_4912453_6912453	0.101199	susie
19	19262880	rs2074296	19:19262880_A_G	G	A	9.94696e-08	1	chr19_18365556_20365556	0.00637433	susie
19	19265074	rs10426780	19:19265074_T_C	C	T	2.21216e-07	1	chr19_18365556_20365556	0.00333298	susie
19	19269837	rs2074299	19:19269837_T_C	C	T	2.85307e-07	1	chr19_18365556_20365556	0.00264613	susie
19	19274602	rs735273	19:19274602_T_C	C	T	2.66943e-07	1	chr19_18365556_20365556	0.00280972	susie
19	19275206	rs8103496	19:19275206_A_G	G	A	3.04243e-07	1	chr19_18365556_20365556	0.00249923	susie
19	19275530	rs11882123	19:19275530_A_G	G	A	2.98001e-07	1	chr19_18365556_20365556	0.00254611	susie
19	19276934	rs2074550	19:19276934_A_C	C	A	1.75041e-07	1	chr19_18365556_20365556	0.00404929	susie
19	19283587	rs10407952	19:19283587_C_T	T	C	2.63136e-07	1	chr19_18365556_20365556	0.00282748	susie
19	19285158	rs6511028	19:19285158_T_C	C	T	2.9463e-07	1	chr19_18365556_20365556	0.00256028	susie
19	19286670	rs7254748	19:19286670_A_C	C	A	2.81117e-07	1	chr19_18365556_20365556	0.00266981	susie
19	19287196	rs4808937	19:19287196_A_G	G	A	2.68819e-07	1	chr19_18365556_20365556	0.00278049	susie
19	19290409	rs4808938	19:19290409_G_A	A	G	2.70409e-07	1	chr19_18365556_20365556	0.00276411	susie
19	19292601	rs10409234	19:19292601_A_G	G	A	2.71459e-07	1	chr19_18365556_20365556	0.00275598	susie
19	19293578	chr19:19293578_CA_C	19:19293578_CA_C	C	CA	2.78326e-07	1	chr19_18365556_20365556	0.00270876	susie
19	19293977	rs7254927	19:19293977_C_G	G	C	2.41721e-07	1	chr19_18365556_20365556	0.0030641	susie
19	19294596	rs2023882	19:19294596_T_C	C	T	2.73129e-07	1	chr19_18365556_20365556	0.00274449	susie
19	19302572	rs2315022	19:19302572_A_G	G	A	2.57021e-07	1	chr19_18365556_20365556	0.00289002	susie
19	19303138	rs2301786	19:19303138_A_G	G	A	2.39884e-07	1	chr19_18365556_20365556	0.0030808	susie
19	19305236	rs1010207	19:19305236_T_C	C	T	2.74144e-07	1	chr19_18365556_20365556	0.00273066	susie
19	19309772	rs4808942	19:19309772_C_T	T	C	3.02695e-07	1	chr19_18365556_20365556	0.00249095	susie
19	19311676	rs2285859	19:19311676_A_G	G	A	2.87218e-07	1	chr19_18365556_20365556	0.00261728	susie
19	19313008	rs2315024	19:19313008_T_A	A	T	1.03339e-07	1	chr19_18365556_20365556	0.00651053	susie
19	19315800	rs2315025	19:19315800_C_T	T	C	2.85405e-07	1	chr19_18365556_20365556	0.00263217	susie
19	19319166	rs12977937	19:19319166_C_G	G	C	2.85349e-07	1	chr19_18365556_20365556	0.00263273	susie
19	19320614	rs3934667	19:19320614_T_G	G	T	1.72088e-07	1	chr19_18365556_20365556	0.00435583	susie
19	19321154	rs12460764	19:19321154_G_T	T	G	2.05798e-07	1	chr19_18365556_20365556	0.00370229	susie
19	19322296	rs7246748	19:19322296_C_T	T	C	1.67356e-07	1	chr19_18365556_20365556	0.00446992	susie
19	19323541	rs7254230	19:19323541_C_T	T	C	1.70894e-07	1	chr19_18365556_20365556	0.00438806	susie
19	19326045	rs62135552	19:19326045_G_A	A	G	1.77623e-07	1	chr19_18365556_20365556	0.00424033	susie
19	19328822	rs7247309	19:19328822_A_T	T	A	1.68645e-07	1	chr19_18365556_20365556	0.00444041	susie
19	19329257	rs3764567	19:19329257_C_T	T	C	1.19756e-07	1	chr19_18365556_20365556	0.00557732	susie
19	19329619	rs1009136	19:19329619_A_G	G	A	2.38094e-07	1	chr19_18365556_20365556	0.00325648	susie
19	19330055	rs67720221	19:19330055_C_T	T	C	1.57006e-07	1	chr19_18365556_20365556	0.00471726	susie
19	19331625	rs12985655	19:19331625_G_A	A	G	2.02473e-07	1	chr19_18365556_20365556	0.00375271	susie
19	19332597	rs10640109	19:19332597_C_CAAG	CAAG	C	2.15859e-07	1	chr19_18365556_20365556	0.00352731	susie
19	19332657	rs8103197	19:19332657_C_T	T	C	2.30513e-07	1	chr19_18365556_20365556	0.00333527	susie
19	19338794	rs2074089	19:19338794_G_A	A	G	1.76117e-07	1	chr19_18365556_20365556	0.0042757	susie
19	19338877	rs2074090	19:19338877_G_T	T	G	1.94838e-07	1	chr19_18365556_20365556	0.00388949	susie
19	19339271	rs2074091	19:19339271_A_G	G	A	1.44216e-07	1	chr19_18365556_20365556	0.00511173	susie
19	19340184	rs8111511	19:19340184_T_A	A	T	2.55088e-07	1	chr19_18365556_20365556	0.0030448	susie
19	19342712	rs2965191	19:19342712_T_G	G	T	2.34306e-07	1	chr19_18365556_20365556	0.00328312	susie
19	19342751	rs2301669	19:19342751_C_A	A	C	2.60502e-07	1	chr19_18365556_20365556	0.00298332	susie
19	19344019	rs2965193	19:19344019_G_A	A	G	1.51994e-07	1	chr19_18365556_20365556	0.0049108	susie
19	19347099	rs2905421	19:19347099_A_C	C	A	2.80174e-07	1	chr19_18365556_20365556	0.00282507	susie
19	19350628	rs12459854	19:19350628_T_C	C	T	2.05072e-07	1	chr19_18365556_20365556	0.00370433	susie
19	19357128	rs2285627	19:19357128_T_C	C	T	2.25182e-07	1	chr19_18365556_20365556	0.00348041	susie
19	19360101	rs2965197	19:19360101_C_T	T	C	2.8224e-07	1	chr19_18365556_20365556	0.00277141	susie
19	19360637	rs6511030	19:19360637_G_A	A	G	2.57748e-07	1	chr19_18365556_20365556	0.00301094	susie
19	19360874	rs6511032	19:19360874_C_T	T	C	5.41174e-08	1	chr19_18365556_20365556	0.0122557	susie
19	19360996	rs2905423	19:19360996_G_A	A	G	5.16282e-08	1	chr19_18365556_20365556	0.0128022	susie
19	19362221	rs2965198	19:19362221_A_G	G	A	3.77639e-08	1	chr19_18365556_20365556	0.0172735	susie
19	19362636	rs2905424	19:19362636_T_C	C	T	3.64982e-08	1	chr19_18365556_20365556	0.0178264	susie
19	19364279	rs2965199	19:19364279_G_A	A	G	3.1432e-08	1	chr19_18365556_20365556	0.0204633	susie
19	19364908	rs2905425	19:19364908_G_C	C	G	1.88309e-08	1	chr19_18365556_20365556	0.0301356	susie
19	19365556	rs2965200	19:19365556_G_A	A	G	1.26495e-08	1	chr19_18365556_20365556	0.046793	susie
19	19366175	rs8101499	19:19366175_A_G	G	A	2.79393e-08	1	chr19_18365556_20365556	0.0214266	susie
19	19367213	rs2905426	19:19367213_G_T	T	G	3.91996e-08	1	chr19_18365556_20365556	0.0171316	susie
19	19367214	rs2905427	19:19367214_G_T	T	G	6.46338e-08	1	chr19_18365556_20365556	0.0108097	susie
19	19367586	rs2074088	19:19367586_T_C	C	T	4.53713e-08	1	chr19_18365556_20365556	0.0148847	susie
19	19369127	rs2315279	19:19369127_C_A	A	C	4.1391e-08	1	chr19_18365556_20365556	0.0162052	susie
19	19369290	rs2315281	19:19369290_G_A	A	G	5.48059e-08	1	chr19_18365556_20365556	0.0124973	susie
19	19369712	rs2872878	19:19369712_G_C	C	G	3.94476e-08	1	chr19_18365556_20365556	0.0168876	susie
19	19369766	rs2315283	19:19369766_T_C	C	T	3.83536e-08	1	chr19_18365556_20365556	0.0173285	susie
19	19370570	rs34538000	19:19370570_G_T	T	G	4.70262e-08	1	chr19_18365556_20365556	0.0143551	susie
19	19370797	rs2965175	19:19370797_G_A	A	G	5.03997e-08	1	chr19_18365556_20365556	0.0134603	susie
19	19371799	rs2905430	19:19371799_C_T	T	C	5.33555e-08	1	chr19_18365556_20365556	0.0127248	susie
19	19372073	rs2905431	19:19372073_G_A	A	G	5.63268e-08	1	chr19_18365556_20365556	0.0120988	susie
19	19373486	rs2905432	19:19373486_G_A	A	G	5.69143e-08	1	chr19_18365556_20365556	0.0120693	susie
19	19376293	rs35418933	19:19376293_C_T	T	C	5.99756e-08	1	chr19_18365556_20365556	0.0114468	susie
19	19376493	rs34277109	19:19376493_C_T	T	C	5.45891e-08	1	chr19_18365556_20365556	0.0125027	susie
19	19381164	rs2965180	19:19381164_T_C	C	T	6.23753e-08	1	chr19_18365556_20365556	0.0110395	susie
19	19385145	rs2905435	19:19385145_G_A	A	G	1.81245e-07	1	chr19_18365556_20365556	0.00411413	susie
19	19386860	rs1858999	19:19386860_C_G	G	C	1.60575e-07	1	chr19_18365556_20365556	0.00458624	susie
19	19401737	rs35524116	19:19401737_CA_C	C	CA	7.73703e-08	1	chr19_18365556_20365556	0.00832441	susie
19	19403092	rs35455954	19:19403092_CT_C	C	CT	7.24706e-08	1	chr19_18365556_20365556	0.00961884	susie
19	19405624	rs2916068	19:19405624_A_G	G	A	1.59871e-07	1	chr19_18365556_20365556	0.00460973	susie
19	19406245	rs140702307	19:19406245_C_CGGGCG	CGGGCG	C	1.33694e-07	1	chr19_18365556_20365556	0.00546377	susie
19	19407507	rs1000237	19:19407507_T_A	A	T	1.77362e-07	1	chr19_18365556_20365556	0.00419266	susie
19	19408709	rs2965189	19:19408709_G_T	T	G	1.89625e-07	1	chr19_18365556_20365556	0.00395055	susie
19	19409549	rs2916069	19:19409549_A_G	G	A	1.71183e-07	1	chr19_18365556_20365556	0.00433149	susie
19	19411748	rs2965188	19:19411748_G_A	A	G	7.48117e-08	1	chr19_18365556_20365556	0.00933828	susie
19	19415958	chr19:19415958_G_GT	19:19415958_G_GT	GT	G	3.14212e-07	1	chr19_18365556_20365556	0.00249562	susie
19	19417515	rs2916073	19:19417515_T_G	G	T	2.21785e-07	1	chr19_18365556_20365556	0.00341858	susie
19	19417997	rs1469713	19:19417997_A_G	G	A	2.04048e-07	1	chr19_18365556_20365556	0.00368905	susie
19	19418012	rs1469712	19:19418012_C_A	A	C	7.64122e-08	1	chr19_18365556_20365556	0.00916028	susie
19	19419461	rs2916074	19:19419461_G_A	A	G	1.92436e-07	1	chr19_18365556_20365556	0.00389329	susie
19	19422821	rs4808198	19:19422821_T_C	C	T	1.20126e-07	1	chr19_18365556_20365556	0.00603539	susie
19	19434887	rs2965183	19:19434887_G_A	A	G	2.00623e-07	1	chr19_18365556_20365556	0.00374949	susie
19	19435181	rs2916076	19:19435181_T_C	C	T	1.85986e-07	1	chr19_18365556_20365556	0.00401641	susie
19	19437437	rs2965182	19:19437437_A_G	G	A	2.26464e-07	1	chr19_18365556_20365556	0.00335844	susie
19	19439655	rs12975119	19:19439655_A_C	C	A	2.25754e-07	1	chr19_18365556_20365556	0.00336208	susie
19	19441604	rs4808955	19:19441604_T_C	C	T	7.05969e-08	1	chr19_18365556_20365556	0.00906432	susie
19	19441815	rs10408401	19:19441815_T_C	C	T	7.79596e-08	1	chr19_18365556_20365556	0.00899595	susie
19	19443994	rs4808200	19:19443994_G_A	A	G	7.18294e-08	1	chr19_18365556_20365556	0.00890765	susie
19	19444297	rs34349730	19:19444297_CT_C	C	CT	6.74224e-08	1	chr19_18365556_20365556	0.00942783	susie
19	19445842	rs10410664	19:19445842_G_A	A	G	7.80501e-08	1	chr19_18365556_20365556	0.00898534	susie
19	19449348	rs34027746	19:19449348_A_AT	AT	A	1.99612e-07	1	chr19_18365556_20365556	0.0037672	susie
19	19451523	rs10414830	19:19451523_C_T	T	C	8.12072e-08	1	chr19_18365556_20365556	0.0086607	susie
19	19454206	rs147477831	19:19454206_A_AG	AG	A	2.1086e-07	1	chr19_18365556_20365556	0.00358027	susie
19	19455446	rs7256149	19:19455446_T_C	C	T	8.28463e-08	1	chr19_18365556_20365556	0.00849548	susie
19	19456439	rs4808957	19:19456439_A_G	G	A	8.70072e-08	1	chr19_18365556_20365556	0.00812101	susie
19	19457630	rs4808202	19:19457630_G_A	A	G	8.65937e-08	1	chr19_18365556_20365556	0.00815791	susie
19	19457850	rs4808203	19:19457850_T_C	C	T	8.3631e-08	1	chr19_18365556_20365556	0.00774136	susie
19	19461299	rs4808959	19:19461299_T_G	G	T	5.52757e-08	1	chr19_18365556_20365556	0.0121824	susie
19	19461976	rs9917108	19:19461976_A_G	G	A	1.43596e-07	1	chr19_18365556_20365556	0.00512608	susie
19	19467263	rs1808653	19:19467263_T_C	C	T	1.38397e-07	1	chr19_18365556_20365556	0.00530631	susie
19	19467641	rs2099334	19:19467641_A_G	G	A	1.44433e-07	1	chr19_18365556_20365556	0.00510237	susie
19	19468237	rs10405625	19:19468237_T_G	G	T	1.38215e-07	1	chr19_18365556_20365556	0.00531203	susie
19	19474178	rs747050	19:19474178_C_G	G	C	1.21795e-07	1	chr19_18365556_20365556	0.00598416	susie
19	19486246	rs10419912	19:19486246_G_A	A	G	1.64158e-07	1	chr19_18365556_20365556	0.00453751	susie
19	19486431	rs2315610	19:19486431_T_C	C	T	1.77805e-07	1	chr19_18365556_20365556	0.00421831	susie
19	19492136	rs751856	19:19492136_A_G	G	A	1.20241e-07	1	chr19_18365556_20365556	0.00603906	susie
19	19492883	rs4808964	19:19492883_C_A	A	C	1.26009e-07	1	chr19_18365556_20365556	0.00575423	susie
19	19494539	rs2288852	19:19494539_T_C	C	T	1.44419e-07	1	chr19_18365556_20365556	0.00512772	susie
19	19494954	rs1865034	19:19494954_C_T	T	C	1.41339e-07	1	chr19_18365556_20365556	0.00520839	susie
19	19495455	rs2082421	19:19495455_C_T	T	C	1.28328e-07	1	chr19_18365556_20365556	0.00566993	susie
19	19495825	rs1047361	19:19495825_G_A	A	G	1.28802e-07	1	chr19_18365556_20365556	0.00567035	susie
19	19496755	rs6511038	19:19496755_A_C	C	A	1.46965e-07	1	chr19_18365556_20365556	0.0050267	susie
19	19497728	rs10402451	19:19497728_A_G	G	A	1.2252e-07	1	chr19_18365556_20365556	0.00593706	susie
19	19499221	rs3794990	19:19499221_A_G	G	A	1.2713e-07	1	chr19_18365556_20365556	0.00573088	susie
19	19500741	rs3794993	19:19500741_C_A	A	C	1.32128e-07	1	chr19_18365556_20365556	0.00553156	susie
19	19502572	rs892022	19:19502572_G_A	A	G	1.02861e-07	1	chr19_18365556_20365556	0.00694814	susie
19	19502671	rs892021	19:19502671_T_C	C	T	1.34561e-07	1	chr19_18365556_20365556	0.00544861	susie
19	19505217	rs3752151	19:19505217_T_C	C	T	1.17704e-07	1	chr19_18365556_20365556	0.00612889	susie
19	19505933	rs1063966	19:19505933_G_A	A	G	1.23275e-07	1	chr19_18365556_20365556	0.00590103	susie
19	19506144	rs1054284	19:19506144_T_G	G	T	1.10208e-07	1	chr19_18365556_20365556	0.00651342	susie
19	19506846	rs6626	19:19506846_T_C	C	T	1.45939e-07	1	chr19_18365556_20365556	0.00505866	susie
19	19507753	chr19:19507753_CTT_C	19:19507753_CTT_C	C	CTT	9.72142e-08	1	chr19_18365556_20365556	0.00734932	susie
19	19508508	rs10282	19:19508508_T_C	C	T	1.3356e-07	1	chr19_18365556_20365556	0.00548342	susie
19	19508733	rs6909	19:19508733_A_G	G	A	1.26049e-07	1	chr19_18365556_20365556	0.00578262	susie
19	19510229	rs10402627	19:19510229_T_C	C	T	1.50404e-07	1	chr19_18365556_20365556	0.00491414	susie
19	19514738	rs7250893	19:19514738_A_G	G	A	1.51772e-07	1	chr19_18365556_20365556	0.00487567	susie
19	19520635	rs7253807	19:19520635_A_T	T	A	1.59498e-07	1	chr19_18365556_20365556	0.00466111	susie
19	19520846	rs4808965	19:19520846_A_G	G	A	1.43646e-07	1	chr19_18365556_20365556	0.00513104	susie
19	19529715	rs4808967	19:19529715_T_C	C	T	8.53279e-08	1	chr19_18365556_20365556	0.00825202	susie
19	19532219	rs10422819	19:19532219_C_A	A	C	1.33096e-07	1	chr19_18365556_20365556	0.0055313	susie
19	19535463	rs2304098	19:19535463_T_C	C	T	9.64017e-08	1	chr19_18365556_20365556	0.00746109	susie
19	19537537	rs1054930	19:19537537_G_C	C	G	1.64189e-07	1	chr19_18365556_20365556	0.00456354	susie
19	19539287	rs4808208	19:19539287_A_G	G	A	8.5598e-08	1	chr19_18365556_20365556	0.00831096	susie
20	37476949	rs146534231	20:37476949_A_AT	AT	A	3.37796e-16	1	chr20_36476949_38476949	0.406608	susie
20	37477926	rs116949243	20:37477926_A_G	G	A	3.46222e-16	1	chr20_36476949_38476949	0.397052	susie
20	37531707	rs183659670	20:37531707_G_C	C	G	7.14909e-16	1	chr20_36476949_38476949	0.196647	susie
22	45966942	rs61459694	22:45966942_C_CT	CT	C	1.02745e-08	1	chr22_44968311_46968311	0.0545927	susie
22	45968281	rs9330813	22:45968281_G_A	A	G	2.57775e-09	1	chr22_44968311_46968311	0.200053	susie
22	45968311	rs9330814	22:45968311_C_T	T	C	1.0832e-09	1	chr22_44968311_46968311	0.45294	susie
22	45969677	rs9723267	22:45969677_G_T	T	G	5.12073e-09	1	chr22_44968311_46968311	0.10476	susie
22	45975199	rs73175081	22:45975199_A_G	G	A	1.11125e-08	1	chr22_44968311_46968311	0.0506504	susie
22	45977088	rs75792643	22:45977088_C_T	T	C	1.4794e-08	1	chr22_44968311_46968311	0.0387096	susie
22	45980504	rs62228060	22:45980504_A_G	G	A	1.81418e-08	1	chr22_44968311_46968311	0.0319224	susie
22	45981128	rs75159625	22:45981128_T_G	G	T	2.17674e-08	1	chr22_44968311_46968311	0.0269011	susie
16	80414392	rs8064208	16:80414392_T_A	A	T	9.65917e-09	1	chr16_79414392_81414392	0.352958	wakefield
16	80452159	rs9939856	16:80452159_T_A	A	T	5.49883e-08	1	chr16_79414392_81414392	0.106254	wakefield
16	80415343	rs11642541	16:80415343_G_T	T	G	1.61232e-07	1	chr16_79414392_81414392	0.0491723	wakefield
16	80409856	rs11648288	16:80409856_A_T	T	A	1.59757e-07	1	chr16_79414392_81414392	0.0453822	wakefield
16	80453794	rs2348602	16:80453794_A_C	C	A	2.49678e-07	1	chr16_79414392_81414392	0.0350727	wakefield
16	80409323	rs12925941	16:80409323_C_A	A	C	2.74353e-07	1	chr16_79414392_81414392	0.030887	wakefield
16	80412678	chr16:80412678_AT_A	16:80412678_AT_A	A	AT	3.23452e-07	1	chr16_79414392_81414392	0.0295716	wakefield
16	80405191	rs9933678	16:80405191_G_C	C	G	4.91519e-07	1	chr16_79414392_81414392	0.0208299	wakefield
16	80456234	rs7206532	16:80456234_T_C	C	T	7.25956e-07	1	chr16_79414392_81414392	0.0169348	wakefield
16	80404945	rs9934116	16:80404945_C_G	G	C	6.7112e-07	1	chr16_79414392_81414392	0.0166667	wakefield
16	80455326	rs28559271	16:80455326_G_A	A	G	8.56012e-07	1	chr16_79414392_81414392	0.0150754	wakefield
16	80455341	rs28738814	16:80455341_A_T	T	A	8.61767e-07	1	chr16_79414392_81414392	0.0150228	wakefield
16	80456961	rs4888087	16:80456961_G_T	T	G	8.81475e-07	1	chr16_79414392_81414392	0.0147995	wakefield
16	80454823	rs9926428	16:80454823_C_T	T	C	9.92225e-07	1	chr16_79414392_81414392	0.0135234	wakefield
16	80397950	rs8058584	16:80397950_A_C	C	A	1.00584e-06	1	chr16_79414392_81414392	0.0132102	wakefield
16	80455821	rs9921725	16:80455821_T_A	A	T	1.07887e-06	1	chr16_79414392_81414392	0.0127472	wakefield
16	80397171	rs9926488	16:80397171_C_G	G	C	1.14101e-06	1	chr16_79414392_81414392	0.012105	wakefield
16	80417245	rs12447016	16:80417245_C_T	T	C	1.15454e-06	1	chr16_79414392_81414392	0.0120967	wakefield
16	80451374	rs1564767	16:80451374_A_G	G	A	1.20334e-06	1	chr16_79414392_81414392	0.011063	wakefield
16	80460477	rs4889149	16:80460477_A_G	G	A	1.75194e-06	1	chr16_79414392_81414392	0.00868415	wakefield
16	80444095	rs12149861	16:80444095_C_G	G	C	2.1717e-06	1	chr16_79414392_81414392	0.00727427	wakefield
16	80444829	rs1872175	16:80444829_C_T	T	C	2.29795e-06	1	chr16_79414392_81414392	0.00701509	wakefield
16	80443183	rs11647137	16:80443183_G_A	A	G	2.37525e-06	1	chr16_79414392_81414392	0.0068321	wakefield
16	80445307	rs4889147	16:80445307_A_G	G	A	2.66784e-06	1	chr16_79414392_81414392	0.00630557	wakefield
16	80409228	rs12926386	16:80409228_A_G	G	A	2.9662e-06	1	chr16_79414392_81414392	0.00600584	wakefield
16	80409916	rs11648325	16:80409916_A_C	C	A	2.92092e-06	1	chr16_79414392_81414392	0.00598002	wakefield
16	80409102	rs12929914	16:80409102_T_C	C	T	3.30491e-06	1	chr16_79414392_81414392	0.00555762	wakefield
16	80447380	rs6564759	16:80447380_A_C	C	A	3.3279e-06	1	chr16_79414392_81414392	0.00537601	wakefield
16	80453669	rs12598439	16:80453669_C_G	G	C	3.36001e-06	1	chr16_79414392_81414392	0.00536921	wakefield
16	80398973	rs113142694	16:80398973_T_TA	TA	T	4.14e-06	1	chr16_79414392_81414392	0.00479833	wakefield
16	80460156	rs1384994	16:80460156_G_T	T	G	3.94884e-06	1	chr16_79414392_81414392	0.00478096	wakefield
16	80457945	rs2348603	16:80457945_C_T	T	C	3.96524e-06	1	chr16_79414392_81414392	0.00475979	wakefield
16	80400594	rs2170823	16:80400594_G_T	T	G	4.2504e-06	1	chr16_79414392_81414392	0.00470845	wakefield
16	80451940	rs8053391	16:80451940_C_T	T	C	3.81382e-06	1	chr16_79414392_81414392	0.00462283	wakefield
16	80458928	rs2129041	16:80458928_A_G	G	A	4.49635e-06	1	chr16_79414392_81414392	0.00435645	wakefield
16	80396142	rs12444078	16:80396142_G_A	A	G	5.02898e-06	1	chr16_79414392_81414392	0.00417533	wakefield
16	80393604	rs12924746	16:80393604_T_A	A	T	5.98274e-06	1	chr16_79414392_81414392	0.00368618	wakefield
16	80457740	rs9934967	16:80457740_C_T	T	C	6.50759e-06	1	chr16_79414392_81414392	0.00352401	wakefield
16	80395185	rs12934315	16:80395185_G_T	T	G	6.3844e-06	1	chr16_79414392_81414392	0.00352026	wakefield
16	80455647	rs9921560	16:80455647_T_A	A	T	6.15304e-06	1	chr16_79414392_81414392	0.00351263	wakefield
16	80422787	rs10514497	16:80422787_G_A	A	G	6.09944e-06	1	chr16_79414392_81414392	0.00350231	wakefield
16	80445565	rs4889148	16:80445565_A_G	G	A	6.32907e-06	1	chr16_79414392_81414392	0.00339664	wakefield
16	80406404	rs1110789	16:80406404_T_C	C	T	6.76208e-06	1	chr16_79414392_81414392	0.00339248	wakefield
16	80468130	rs11150283	16:80468130_C_T	T	C	6.87068e-06	1	chr16_79414392_81414392	0.00334959	wakefield
16	80457964	rs3937795	16:80457964_C_A	A	C	6.98634e-06	1	chr16_79414392_81414392	0.00334783	wakefield
8	56162371	rs34715615	8:56162371_AT_A	A	AT	2.16915e-08	1	chr8_55162371_57162371	0.167276	wakefield
8	56162914	rs35399547	8:56162914_A_C	C	A	6.19869e-08	1	chr8_55162371_57162371	0.0952542	wakefield
8	56094250	rs72653972	8:56094250_T_C	C	T	9.63319e-07	1	chr8_55162371_57162371	0.0229699	wakefield
8	56113670	rs35392772	8:56113670_C_A	A	C	1.07379e-06	1	chr8_55162371_57162371	0.0215918	wakefield
8	56084116	rs72653960	8:56084116_C_T	T	C	1.08898e-06	1	chr8_55162371_57162371	0.0214007	wakefield
8	56084798	rs117307232	8:56084798_T_C	C	T	1.0925e-06	1	chr8_55162371_57162371	0.021354	wakefield
8	56097923	rs72653975	8:56097923_A_G	G	A	1.54971e-06	1	chr8_55162371_57162371	0.0176545	wakefield
8	56298123	rs4077819	8:56298123_A_C	C	A	9.00554e-07	1	chr8_55162371_57162371	0.0151666	wakefield
8	55981862	rs2719246	8:55981862_G_T	T	G	2.02922e-06	1	chr8_55162371_57162371	0.014513	wakefield
8	56298319	rs13276221	8:56298319_G_A	A	G	3.13487e-06	1	chr8_55162371_57162371	0.00878545	wakefield
8	56296239	rs67705717	8:56296239_G_T	T	G	9.10018e-06	1	chr8_55162371_57162371	0.00428798	wakefield
8	56196951	rs13272882	8:56196951_C_T	T	C	2.41413e-05	1	chr8_55162371_57162371	0.00406724	wakefield
8	56294649	rs13258040	8:56294649_A_G	G	A	1.07068e-05	1	chr8_55162371_57162371	0.00393215	wakefield
8	56295674	rs13249464	8:56295674_C_T	T	C	1.08295e-05	1	chr8_55162371_57162371	0.00390612	wakefield
8	56295254	rs56042981	8:56295254_G_A	A	G	1.08533e-05	1	chr8_55162371_57162371	0.00390203	wakefield
8	56295367	rs35798072	8:56295367_G_T	T	G	1.10461e-05	1	chr8_55162371_57162371	0.0038639	wakefield
8	56297096	rs6474057	8:56297096_T_C	C	T	1.18258e-05	1	chr8_55162371_57162371	0.00372637	wakefield
8	56296687	rs4075154	8:56296687_A_G	G	A	1.1947e-05	1	chr8_55162371_57162371	0.00371831	wakefield
8	56296336	rs56017344	8:56296336_A_T	T	A	1.19886e-05	1	chr8_55162371_57162371	0.00369572	wakefield
8	56296232	rs67159733	8:56296232_C_T	T	C	1.20149e-05	1	chr8_55162371_57162371	0.003691	wakefield
8	56296291	rs7833143	8:56296291_A_G	G	A	1.23308e-05	1	chr8_55162371_57162371	0.00364194	wakefield
8	56219758	rs145612921	8:56219758_GC_G	G	GC	6.91719e-06	1	chr8_55162371_57162371	0.00364057	wakefield
8	56268869	chr8:56268869_G_GA	8:56268869_G_GA	GA	G	8.47462e-06	1	chr8_55162371_57162371	0.0034925	wakefield
8	56273517	rs56054219	8:56273517_C_A	A	C	9.06985e-06	1	chr8_55162371_57162371	0.00336416	wakefield
8	56275073	rs67781593	8:56275073_A_G	G	A	9.09662e-06	1	chr8_55162371_57162371	0.00335894	wakefield
8	56296326	rs10631762	8:56296326_C_CCAAA	CCAAA	C	1.56218e-05	1	chr8_55162371_57162371	0.00319867	wakefield
8	56276708	rs4629840	8:56276708_T_A	A	T	2.23044e-05	1	chr8_55162371_57162371	0.00285127	wakefield
8	56290651	rs35300196	8:56290651_CTTT_C	C	CTTT	2.20475e-05	1	chr8_55162371_57162371	0.00284902	wakefield
8	56283794	rs55752715	8:56283794_C_A	A	C	2.23357e-05	1	chr8_55162371_57162371	0.00284882	wakefield
8	56293457	rs11991218	8:56293457_G_A	A	G	2.29155e-05	1	chr8_55162371_57162371	0.00281169	wakefield
8	56283714	rs34495936	8:56283714_A_G	G	A	2.3699e-05	1	chr8_55162371_57162371	0.00277232	wakefield
8	56287433	rs35294340	8:56287433_G_C	C	G	2.35782e-05	1	chr8_55162371_57162371	0.00276512	wakefield
8	56272844	rs13282484	8:56272844_G_A	A	G	2.3735e-05	1	chr8_55162371_57162371	0.00275849	wakefield
8	56276172	rs36126100	8:56276172_C_T	T	C	2.41813e-05	1	chr8_55162371_57162371	0.0027431	wakefield
8	56274806	rs7838625	8:56274806_A_G	G	A	2.42192e-05	1	chr8_55162371_57162371	0.00273905	wakefield
8	56293672	rs56127704	8:56293672_T_C	C	T	2.40819e-05	1	chr8_55162371_57162371	0.00273899	wakefield
8	56293773	rs55771752	8:56293773_G_A	A	G	2.40138e-05	1	chr8_55162371_57162371	0.00273292	wakefield
8	56293416	rs11987972	8:56293416_A_G	G	A	2.43719e-05	1	chr8_55162371_57162371	0.00272644	wakefield
8	56293417	rs11988740	8:56293417_T_A	A	T	2.44264e-05	1	chr8_55162371_57162371	0.00272303	wakefield
8	56294104	rs13253280	8:56294104_G_A	A	G	2.47121e-05	1	chr8_55162371_57162371	0.00269961	wakefield
8	56272802	rs35798217	8:56272802_A_G	G	A	2.47024e-05	1	chr8_55162371_57162371	0.00269335	wakefield
8	55903939	rs72651469	8:55903939_T_A	A	T	2.2598e-05	1	chr8_55162371_57162371	0.00269164	wakefield
8	56294200	rs13256737	8:56294200_A_C	C	A	2.4954e-05	1	chr8_55162371_57162371	0.0026872	wakefield
8	56285655	rs11990562	8:56285655_C_A	A	C	2.49908e-05	1	chr8_55162371_57162371	0.00267742	wakefield
8	56270273	rs13260966	8:56270273_G_C	C	G	2.53746e-05	1	chr8_55162371_57162371	0.00267117	wakefield
8	56269794	rs4601281	8:56269794_T_C	C	T	2.54542e-05	1	chr8_55162371_57162371	0.00266644	wakefield
8	56293598	rs58705840	8:56293598_T_C	C	T	2.53227e-05	1	chr8_55162371_57162371	0.00266144	wakefield
8	56271229	rs13272994	8:56271229_C_T	T	C	2.53361e-05	1	chr8_55162371_57162371	0.00266111	wakefield
8	56269217	rs13254111	8:56269217_A_G	G	A	2.55729e-05	1	chr8_55162371_57162371	0.00265957	wakefield
8	56275723	rs13262665	8:56275723_A_G	G	A	2.57004e-05	1	chr8_55162371_57162371	0.0026515	wakefield
8	56283789	rs59320138	8:56283789_A_AGC	AGC	A	2.57442e-05	1	chr8_55162371_57162371	0.00263874	wakefield
8	56284796	rs34108747	8:56284796_A_C	C	A	2.58547e-05	1	chr8_55162371_57162371	0.00263254	wakefield
8	56273727	rs4636179	8:56273727_C_T	T	C	2.59298e-05	1	chr8_55162371_57162371	0.00263117	wakefield
8	56287803	rs7815909	8:56287803_A_G	G	A	2.57941e-05	1	chr8_55162371_57162371	0.0026311	wakefield
8	56293332	rs11988714	8:56293332_T_A	A	T	2.58637e-05	1	chr8_55162371_57162371	0.0026282	wakefield
8	56287920	rs7823077	8:56287920_T_C	C	T	2.58452e-05	1	chr8_55162371_57162371	0.00262816	wakefield
8	56270386	rs28538240	8:56270386_T_C	C	T	2.60357e-05	1	chr8_55162371_57162371	0.00262346	wakefield
8	56287913	rs7836297	8:56287913_C_T	T	C	2.59454e-05	1	chr8_55162371_57162371	0.00262262	wakefield
8	56278198	rs9692886	8:56278198_A_T	T	A	2.60777e-05	1	chr8_55162371_57162371	0.00262042	wakefield
8	56278632	rs76623919	8:56278632_G_A	A	G	2.60837e-05	1	chr8_55162371_57162371	0.00262024	wakefield
8	56276309	rs11993669	8:56276309_G_C	C	G	2.61571e-05	1	chr8_55162371_57162371	0.00261623	wakefield
8	56280473	rs13275320	8:56280473_C_T	T	C	2.6333e-05	1	chr8_55162371_57162371	0.00261604	wakefield
8	56276792	rs4639485	8:56276792_C_T	T	C	2.61842e-05	1	chr8_55162371_57162371	0.00261483	wakefield
8	56277166	rs4598231	8:56277166_A_C	C	A	2.61987e-05	1	chr8_55162371_57162371	0.00261395	wakefield
8	56277925	rs4623388	8:56277925_A_G	G	A	2.6244e-05	1	chr8_55162371_57162371	0.00261133	wakefield
8	56277964	rs4333564	8:56277964_T_C	C	T	2.6244e-05	1	chr8_55162371_57162371	0.00261133	wakefield
8	56278388	rs9693164	8:56278388_T_C	C	T	2.62621e-05	1	chr8_55162371_57162371	0.00261037	wakefield
8	56288684	rs57887485	8:56288684_T_A	A	T	2.62519e-05	1	chr8_55162371_57162371	0.00260511	wakefield
8	56282407	rs13260033	8:56282407_C_T	T	C	2.65571e-05	1	chr8_55162371_57162371	0.00260481	wakefield
8	56288903	rs35152040	8:56288903_T_A	A	T	2.62658e-05	1	chr8_55162371_57162371	0.00260441	wakefield
8	56288876	rs35835348	8:56288876_A_G	G	A	2.62706e-05	1	chr8_55162371_57162371	0.00260411	wakefield
8	56274248	rs34931142	8:56274248_C_T	T	C	2.6496e-05	1	chr8_55162371_57162371	0.00260004	wakefield
8	56274685	rs35811702	8:56274685_G_T	T	G	2.66465e-05	1	chr8_55162371_57162371	0.00258918	wakefield
8	56262473	rs79291464	8:56262473_C_G	G	C	2.73615e-05	1	chr8_55162371_57162371	0.00258484	wakefield
8	56289148	rs35349430	8:56289148_T_C	C	T	2.66373e-05	1	chr8_55162371_57162371	0.00258381	wakefield
8	56289173	rs34263240	8:56289173_T_C	C	T	2.67116e-05	1	chr8_55162371_57162371	0.00257966	wakefield
8	56268584	rs11988517	8:56268584_T_C	C	T	2.67646e-05	1	chr8_55162371_57162371	0.00257722	wakefield
8	56272719	rs367720878	8:56272719_A_G	G	A	2.66569e-05	1	chr8_55162371_57162371	0.00256883	wakefield
8	56282207	rs72656034	8:56282207_G_T	T	G	2.72151e-05	1	chr8_55162371_57162371	0.0025595	wakefield
8	56270543	rs28447646	8:56270543_T_C	C	T	2.72816e-05	1	chr8_55162371_57162371	0.00255718	wakefield
8	56283680	rs13270548	8:56283680_C_T	T	C	2.72722e-05	1	chr8_55162371_57162371	0.00255638	wakefield
8	56283373	rs7463962	8:56283373_G_A	A	G	2.72778e-05	1	chr8_55162371_57162371	0.00255626	wakefield
8	56284450	rs3924847	8:56284450_G_A	A	G	2.72822e-05	1	chr8_55162371_57162371	0.00255561	wakefield
8	56284774	rs34035722	8:56284774_T_C	C	T	2.73741e-05	1	chr8_55162371_57162371	0.00255094	wakefield
8	56285029	rs76691788	8:56285029_C_T	T	C	2.73911e-05	1	chr8_55162371_57162371	0.00255005	wakefield
8	56287823	rs7815925	8:56287823_A_G	G	A	2.73407e-05	1	chr8_55162371_57162371	0.00254813	wakefield
8	56269948	rs13270709	8:56269948_T_C	C	T	2.75366e-05	1	chr8_55162371_57162371	0.00254416	wakefield
8	56273474	rs4469431	8:56273474_G_A	A	G	2.75353e-05	1	chr8_55162371_57162371	0.00254348	wakefield
8	56292882	rs11270967	8:56292882_A_ATTGTATTATCTTTTGTTTAAACCTTAGCCT	ATTGTATTATCTTTTGTTTAAACCTTAGCCT	A	2.7376e-05	1	chr8_55162371_57162371	0.00254317	wakefield
8	56282897	rs13266192	8:56282897_G_A	A	G	2.75321e-05	1	chr8_55162371_57162371	0.00254309	wakefield
8	56274742	rs7838504	8:56274742_A_G	G	A	2.76153e-05	1	chr8_55162371_57162371	0.00253948	wakefield
8	56269475	rs67752445	8:56269475_T_C	C	T	2.76446e-05	1	chr8_55162371_57162371	0.00253857	wakefield
8	56275594	rs11992729	8:56275594_G_C	C	G	2.76548e-05	1	chr8_55162371_57162371	0.00253724	wakefield
8	56286210	chr8:56286210_AT_A	8:56286210_AT_A	A	AT	2.79595e-05	1	chr8_55162371_57162371	0.0025221	wakefield
8	56275774	rs13261678	8:56275774_C_A	A	C	2.79769e-05	1	chr8_55162371_57162371	0.00252112	wakefield
8	56272921	rs13254631	8:56272921_G_C	C	G	2.80466e-05	1	chr8_55162371_57162371	0.00251715	wakefield
8	56281023	rs13281759	8:56281023_G_A	A	G	2.80757e-05	1	chr8_55162371_57162371	0.0025162	wakefield
8	56268596	rs4576404	8:56268596_A_T	T	A	2.81637e-05	1	chr8_55162371_57162371	0.00251262	wakefield
8	56293907	rs34181063	8:56293907_T_TA	TA	T	2.81061e-05	1	chr8_55162371_57162371	0.00250231	wakefield
8	56289277	rs35423308	8:56289277_C_T	T	C	2.83041e-05	1	chr8_55162371_57162371	0.00249857	wakefield
8	56284882	rs150182779	8:56284882_AAAAAAAC_A	A	AAAAAAAC	2.84485e-05	1	chr8_55162371_57162371	0.00249567	wakefield
8	56272938	rs13254660	8:56272938_G_A	A	G	2.84912e-05	1	chr8_55162371_57162371	0.00249566	wakefield
8	56285362	rs71256602	8:56285362_C_CGATT	CGATT	C	2.87992e-05	1	chr8_55162371_57162371	0.00248041	wakefield
8	56286612	rs34205064	8:56286612_C_T	T	C	2.88489e-05	1	chr8_55162371_57162371	0.00247814	wakefield
8	56290343	rs13251457	8:56290343_C_A	A	C	2.92173e-05	1	chr8_55162371_57162371	0.00245199	wakefield
8	56291250	rs13269647	8:56291250_T_A	A	T	2.93833e-05	1	chr8_55162371_57162371	0.00244866	wakefield
8	56291326	rs35105537	8:56291326_G_GC	GC	G	2.94476e-05	1	chr8_55162371_57162371	0.0024458	wakefield
8	56291629	rs13270845	8:56291629_T_C	C	T	2.97324e-05	1	chr8_55162371_57162371	0.00243323	wakefield
8	56262230	rs7010401	8:56262230_A_T	T	A	2.94822e-05	1	chr8_55162371_57162371	0.00243004	wakefield
8	56292371	rs55853952	8:56292371_A_T	T	A	3.02148e-05	1	chr8_55162371_57162371	0.00241222	wakefield
8	56260923	rs75080048	8:56260923_T_G	G	T	3.04018e-05	1	chr8_55162371_57162371	0.00240125	wakefield
8	56260924	rs78008876	8:56260924_G_T	T	G	3.0355e-05	1	chr8_55162371_57162371	0.00239625	wakefield
8	56280283	rs13248165	8:56280283_T_A	A	T	3.1176e-05	1	chr8_55162371_57162371	0.00237554	wakefield
8	56281604	rs7460090	8:56281604_T_C	C	T	1.85571e-05	1	chr8_55162371_57162371	0.00234694	wakefield
8	56272710	rs35044922	8:56272710_C_T	T	C	3.14543e-05	1	chr8_55162371_57162371	0.00233989	wakefield
8	55947554	rs55893564	8:55947554_T_C	C	T	1.9808e-05	1	chr8_55162371_57162371	0.00233645	wakefield
8	56290382	rs13260127	8:56290382_T_C	C	T	3.20922e-05	1	chr8_55162371_57162371	0.00232775	wakefield
8	56291816	rs13260778	8:56291816_G_A	A	G	3.28133e-05	1	chr8_55162371_57162371	0.00230521	wakefield
8	56293763	rs60698069	8:56293763_A_G	G	A	3.30453e-05	1	chr8_55162371_57162371	0.00229789	wakefield
8	55942964	rs72651493	8:55942964_T_A	A	T	2.0514e-05	1	chr8_55162371_57162371	0.00229139	wakefield
8	56264444	rs13257673	8:56264444_A_T	T	A	3.45573e-05	1	chr8_55162371_57162371	0.00226537	wakefield
8	56264443	rs13265168	8:56264443_T_G	G	T	3.48153e-05	1	chr8_55162371_57162371	0.00225395	wakefield
8	56264763	rs36135139	8:56264763_T_C	C	T	3.49913e-05	1	chr8_55162371_57162371	0.00225133	wakefield
8	56288128	chr8:56288128_C_CAAACA	8:56288128_C_CAAACA	CAAACA	C	3.44104e-05	1	chr8_55162371_57162371	0.00224023	wakefield
8	56259509	rs7841006	8:56259509_G_T	T	G	3.58806e-05	1	chr8_55162371_57162371	0.00223069	wakefield
8	56260741	rs34974977	8:56260741_C_A	A	C	3.57215e-05	1	chr8_55162371_57162371	0.00222207	wakefield
8	56268116	rs66518479	8:56268116_C_T	T	C	3.64863e-05	1	chr8_55162371_57162371	0.00220406	wakefield
8	56266185	rs7833131	8:56266185_A_G	G	A	3.68485e-05	1	chr8_55162371_57162371	0.00219869	wakefield
8	56260721	rs7830588	8:56260721_A_G	G	A	3.74042e-05	1	chr8_55162371_57162371	0.00217765	wakefield
8	56268040	rs36076243	8:56268040_C_T	T	C	3.75172e-05	1	chr8_55162371_57162371	0.00216981	wakefield
8	56265760	rs56043789	8:56265760_A_C	C	A	3.78957e-05	1	chr8_55162371_57162371	0.00216587	wakefield
8	56267602	rs4400356	8:56267602_A_C	C	A	3.77729e-05	1	chr8_55162371_57162371	0.00216167	wakefield
8	56259788	rs7825725	8:56259788_A_G	G	A	3.83336e-05	1	chr8_55162371_57162371	0.00215203	wakefield
8	56265234	rs150444542	8:56265234_T_A	A	T	2.42941e-05	1	chr8_55162371_57162371	0.00214313	wakefield
8	56266461	rs7815788	8:56266461_C_T	T	C	3.91246e-05	1	chr8_55162371_57162371	0.00212081	wakefield
8	56267074	rs5027179	8:56267074_A_G	G	A	3.93958e-05	1	chr8_55162371_57162371	0.00211194	wakefield
8	56267190	rs5027176	8:56267190_A_T	T	A	3.97027e-05	1	chr8_55162371_57162371	0.0021031	wakefield
8	56263175	rs147750932	8:56263175_T_G	G	T	3.97219e-05	1	chr8_55162371_57162371	0.00209683	wakefield
8	56267099	rs5027178	8:56267099_A_T	T	A	3.99475e-05	1	chr8_55162371_57162371	0.00209559	wakefield
8	56267100	rs5027177	8:56267100_T_C	C	T	3.99475e-05	1	chr8_55162371_57162371	0.00209559	wakefield
8	56290203	rs34426788	8:56290203_T_G	G	T	3.96744e-05	1	chr8_55162371_57162371	0.00209098	wakefield
8	56263832	rs148203403	8:56263832_C_T	T	C	3.98318e-05	1	chr8_55162371_57162371	0.00208946	wakefield
8	56266161	rs7833122	8:56266161_A_G	G	A	4.02587e-05	1	chr8_55162371_57162371	0.0020874	wakefield
8	56259713	rs7842347	8:56259713_C_T	T	C	4.02717e-05	1	chr8_55162371_57162371	0.00208666	wakefield
8	56259673	rs7829319	8:56259673_T_G	G	T	4.02773e-05	1	chr8_55162371_57162371	0.00208649	wakefield
8	56264153	rs13255703	8:56264153_C_T	T	C	4.02958e-05	1	chr8_55162371_57162371	0.00208624	wakefield
8	56264642	rs4562290	8:56264642_T_C	C	T	4.03822e-05	1	chr8_55162371_57162371	0.002084	wakefield
8	56265062	rs35827275	8:56265062_G_C	C	G	4.04203e-05	1	chr8_55162371_57162371	0.00208222	wakefield
8	56260415	rs7830176	8:56260415_A_G	G	A	4.06284e-05	1	chr8_55162371_57162371	0.00207663	wakefield
8	56264344	rs11778958	8:56264344_T_G	G	T	4.06855e-05	1	chr8_55162371_57162371	0.00207519	wakefield
8	56264929	rs34983806	8:56264929_G_A	A	G	4.0708e-05	1	chr8_55162371_57162371	0.00207394	wakefield
8	56289628	rs34747243	8:56289628_C_T	T	C	4.04678e-05	1	chr8_55162371_57162371	0.00207118	wakefield
8	56264847	rs4562291	8:56264847_T_C	C	T	4.08931e-05	1	chr8_55162371_57162371	0.00206909	wakefield
8	56289887	rs13279155	8:56289887_A_T	T	A	4.09298e-05	1	chr8_55162371_57162371	0.00205804	wakefield
8	56260767	rs36109341	8:56260767_C_T	T	C	4.12506e-05	1	chr8_55162371_57162371	0.00205245	wakefield
8	56263805	rs143068807	8:56263805_T_C	C	T	4.14677e-05	1	chr8_55162371_57162371	0.00204373	wakefield
8	56290001	rs36122101	8:56290001_C_T	T	C	4.22659e-05	1	chr8_55162371_57162371	0.00202194	wakefield
8	56260769	rs34571885	8:56260769_A_G	G	A	4.25138e-05	1	chr8_55162371_57162371	0.00202062	wakefield
8	56290093	rs35845576	8:56290093_C_T	T	C	4.26167e-05	1	chr8_55162371_57162371	0.00201226	wakefield
8	56289925	rs34936667	8:56289925_A_ATGTT	ATGTT	A	4.27671e-05	1	chr8_55162371_57162371	0.00200752	wakefield
8	56262184	rs80274264	8:56262184_T_C	C	T	4.21221e-05	1	chr8_55162371_57162371	0.00200713	wakefield
8	56290255	rs67283156	8:56290255_A_T	T	A	4.41703e-05	1	chr8_55162371_57162371	0.00197327	wakefield
8	56263317	rs146782329	8:56263317_A_G	G	A	4.59325e-05	1	chr8_55162371_57162371	0.00194464	wakefield
8	56262346	rs6990975	8:56262346_C_T	T	C	4.71661e-05	1	chr8_55162371_57162371	0.00191236	wakefield
8	56271050	rs13272414	8:56271050_C_T	T	C	5.10658e-05	1	chr8_55162371_57162371	0.00183145	wakefield
8	55934055	rs112456008	8:55934055_A_G	G	A	6.41313e-05	1	chr8_55162371_57162371	0.00180344	wakefield
8	55933886	rs113437785	8:55933886_A_AC	AC	A	9.34717e-05	1	chr8_55162371_57162371	0.00178602	wakefield
8	56265228	rs140545354	8:56265228_T_A	A	T	3.46131e-05	1	chr8_55162371_57162371	0.00177199	wakefield
8	55938773	rs16922441	8:55938773_C_G	G	C	7.39878e-05	1	chr8_55162371_57162371	0.00167685	wakefield
8	56261201	rs34249347	8:56261201_T_TC	TC	T	4.64398e-05	1	chr8_55162371_57162371	0.00166838	wakefield
8	55902374	rs72651463	8:55902374_T_C	C	T	0.000145777	1	chr8_55162371_57162371	0.0015735	wakefield
8	55934024	rs111627561	8:55934024_G_A	A	G	8.67361e-05	1	chr8_55162371_57162371	0.00150873	wakefield
8	55936409	rs56119798	8:55936409_G_A	A	G	8.74621e-05	1	chr8_55162371_57162371	0.0015077	wakefield
8	55939187	rs7824555	8:55939187_G_C	C	G	8.95736e-05	1	chr8_55162371_57162371	0.00148961	wakefield
8	55936863	rs16922434	8:55936863_G_A	A	G	8.93038e-05	1	chr8_55162371_57162371	0.00148928	wakefield
8	55936306	rs56103677	8:55936306_C_T	T	C	9.05357e-05	1	chr8_55162371_57162371	0.00147894	wakefield
8	55936340	rs16922433	8:55936340_A_G	G	A	9.0592e-05	1	chr8_55162371_57162371	0.00147844	wakefield
8	55936975	rs112497839	8:55936975_AC_A	A	AC	9.31687e-05	1	chr8_55162371_57162371	0.00145549	wakefield
8	56155416	rs13278255	8:56155416_C_T	T	C	0.000132081	1	chr8_55162371_57162371	0.00144117	wakefield
8	55937570	rs60508113	8:55937570_A_G	G	A	9.4938e-05	1	chr8_55162371_57162371	0.00144038	wakefield
8	55935593	rs56735298	8:55935593_G_A	A	G	9.63984e-05	1	chr8_55162371_57162371	0.00142541	wakefield
8	55934182	rs111313187	8:55934182_T_C	C	T	9.97401e-05	1	chr8_55162371_57162371	0.00140536	wakefield
8	56151586	rs2316947	8:56151586_G_C	C	G	0.000170726	1	chr8_55162371_57162371	0.0014028	wakefield
8	55903984	rs72651470	8:55903984_A_G	G	A	0.000137094	1	chr8_55162371_57162371	0.00133809	wakefield
8	55926378	rs67432274	8:55926378_A_G	G	A	0.000127283	1	chr8_55162371_57162371	0.00131933	wakefield
8	55926594	rs72651480	8:55926594_G_T	T	G	0.000112427	1	chr8_55162371_57162371	0.00131704	wakefield
8	55932317	rs6985030	8:55932317_G_A	A	G	0.000114385	1	chr8_55162371_57162371	0.00130572	wakefield
8	56074178	rs2976044	8:56074178_A_G	G	A	0.000233598	1	chr8_55162371_57162371	0.00129003	wakefield
8	56188916	rs36103212	8:56188916_G_T	T	G	0.000162915	1	chr8_55162371_57162371	0.00125958	wakefield
8	55931719	rs56329099	8:55931719_T_A	A	T	0.000122885	1	chr8_55162371_57162371	0.00125125	wakefield
8	56188232	rs13273123	8:56188232_A_G	G	A	0.000165284	1	chr8_55162371_57162371	0.00125123	wakefield
8	56148860	rs145497616	8:56148860_G_T	T	G	0.000167036	1	chr8_55162371_57162371	0.00125031	wakefield
8	56170558	rs34230678	8:56170558_T_C	C	T	0.000166487	1	chr8_55162371_57162371	0.00124234	wakefield
8	56187372	rs4263734	8:56187372_G_A	A	G	0.000167954	1	chr8_55162371_57162371	0.00123739	wakefield
8	55906603	rs10696257	8:55906603_T_TGAG	TGAG	T	0.00015611	1	chr8_55162371_57162371	0.00123706	wakefield
8	56186631	rs34404111	8:56186631_T_C	C	T	0.000168101	1	chr8_55162371_57162371	0.00123674	wakefield
8	56186746	rs35637640	8:56186746_C_T	T	C	0.000168717	1	chr8_55162371_57162371	0.00123403	wakefield
8	55930495	rs72651485	8:55930495_G_T	T	G	0.000128864	1	chr8_55162371_57162371	0.00121961	wakefield
8	56147800	rs67700407	8:56147800_T_G	G	T	0.00021169	1	chr8_55162371_57162371	0.00121825	wakefield
8	56171566	rs7830138	8:56171566_T_C	C	T	0.000213157	1	chr8_55162371_57162371	0.0012179	wakefield
8	55926600	rs72651481	8:55926600_C_A	A	C	0.000129101	1	chr8_55162371_57162371	0.00121702	wakefield
8	55926541	rs72651479	8:55926541_T_C	C	T	0.000130002	1	chr8_55162371_57162371	0.00121347	wakefield
8	55933690	rs72651490	8:55933690_A_C	C	A	0.000130176	1	chr8_55162371_57162371	0.00121275	wakefield
8	56093225	rs117261995	8:56093225_T_C	C	T	5.84844e-05	1	chr8_55162371_57162371	0.00121182	wakefield
8	56186861	rs145306143	8:56186861_C_A	A	C	0.000174145	1	chr8_55162371_57162371	0.0012116	wakefield
8	55927968	rs72651482	8:55927968_T_G	G	T	0.000130921	1	chr8_55162371_57162371	0.0012091	wakefield
8	56187590	rs7833986	8:56187590_G_A	A	G	0.000177358	1	chr8_55162371_57162371	0.00120775	wakefield
8	56186860	rs141411754	8:56186860_G_C	C	G	0.000175303	1	chr8_55162371_57162371	0.00120706	wakefield
8	55928540	rs72651483	8:55928540_T_C	C	T	0.000131368	1	chr8_55162371_57162371	0.0012069	wakefield
8	56180570	rs112209132	8:56180570_G_C	C	G	0.000175061	1	chr8_55162371_57162371	0.00120605	wakefield
8	55929033	rs72651484	8:55929033_C_T	T	C	0.000131556	1	chr8_55162371_57162371	0.00120595	wakefield
8	56160011	rs61334940	8:56160011_T_C	C	T	0.00021708	1	chr8_55162371_57162371	0.00120355	wakefield
8	55927842	rs112991976	8:55927842_GA_G	G	GA	0.000134255	1	chr8_55162371_57162371	0.00119601	wakefield
8	56186682	chr8:56186682_TAA_T	8:56186682_TAA_T	T	TAA	0.000177464	1	chr8_55162371_57162371	0.00119581	wakefield
8	55935210	chr8:55935210_G_GA	8:55935210_G_GA	GA	G	0.000132096	1	chr8_55162371_57162371	0.00119572	wakefield
8	55928295	rs112779890	8:55928295_G_A	A	G	0.000134475	1	chr8_55162371_57162371	0.00119084	wakefield
8	56022400	rs57876526	8:56022400_G_A	A	G	0.000270533	1	chr8_55162371_57162371	0.0011774	wakefield
8	56176872	rs35399441	8:56176872_A_C	C	A	0.000226485	1	chr8_55162371_57162371	0.00117405	wakefield
8	56184579	rs34516759	8:56184579_G_A	A	G	0.000184706	1	chr8_55162371_57162371	0.00116937	wakefield
8	56182238	rs66796428	8:56182238_G_A	A	G	0.000184752	1	chr8_55162371_57162371	0.00116894	wakefield
8	56181008	rs146354681	8:56181008_T_C	C	T	0.00018546	1	chr8_55162371_57162371	0.00116625	wakefield
8	55902334	rs375257874	8:55902334_T_TCTTTC	TCTTTC	T	0.000236042	1	chr8_55162371_57162371	0.00116407	wakefield
8	56184458	rs34608229	8:56184458_T_C	C	T	0.000186325	1	chr8_55162371_57162371	0.00116353	wakefield
8	55933081	rs72651489	8:55933081_C_T	T	C	0.000140919	1	chr8_55162371_57162371	0.00115877	wakefield
8	56184840	rs34952804	8:56184840_T_C	C	T	0.000187668	1	chr8_55162371_57162371	0.00115865	wakefield
8	55927708	rs111458273	8:55927708_G_A	A	G	0.000141293	1	chr8_55162371_57162371	0.00115835	wakefield
8	56184282	rs34037954	8:56184282_A_G	G	A	0.00018896	1	chr8_55162371_57162371	0.00115362	wakefield
8	56184222	rs66553445	8:56184222_G_A	A	G	0.000189047	1	chr8_55162371_57162371	0.00115329	wakefield
8	56177749	rs68005065	8:56177749_C_A	A	C	0.000233416	1	chr8_55162371_57162371	0.0011514	wakefield
8	56181189	rs139711577	8:56181189_C_T	T	C	0.000190239	1	chr8_55162371_57162371	0.0011489	wakefield
8	56163682	rs1128144	8:56163682_C_T	T	C	0.000191421	1	chr8_55162371_57162371	0.00114876	wakefield
8	56180674	rs79824205	8:56180674_A_T	T	A	0.000190559	1	chr8_55162371_57162371	0.00114779	wakefield
8	56180355	rs36088882	8:56180355_T_A	A	T	0.000190568	1	chr8_55162371_57162371	0.00114771	wakefield
8	55929556	rs56150342	8:55929556_A_G	G	A	0.0001439	1	chr8_55162371_57162371	0.00114731	wakefield
8	56166374	rs35883156	8:56166374_G_T	T	G	0.000191673	1	chr8_55162371_57162371	0.001143	wakefield
8	56183380	rs72654002	8:56183380_C_T	T	C	0.000191854	1	chr8_55162371_57162371	0.00114272	wakefield
8	55934332	rs72651492	8:55934332_A_T	T	A	0.000145204	1	chr8_55162371_57162371	0.00113875	wakefield
8	55827212	rs142639540	8:55827212_CAG_C	C	CAG	0.000131003	1	chr8_55162371_57162371	0.00113859	wakefield
8	56178076	chr8:56178076_CT_C	8:56178076_CT_C	C	CT	0.000237919	1	chr8_55162371_57162371	0.00113852	wakefield
8	56189240	rs13281873	8:56189240_C_A	A	C	0.000193638	1	chr8_55162371_57162371	0.0011353	wakefield
8	55933076	rs72651488	8:55933076_T_C	C	T	0.000146839	1	chr8_55162371_57162371	0.00113216	wakefield
8	56184892	rs67625520	8:56184892_A_G	G	A	0.000195236	1	chr8_55162371_57162371	0.00113209	wakefield
8	56179753	rs71256591	8:56179753_T_TTTTTA	TTTTTA	T	0.000195357	1	chr8_55162371_57162371	0.00113105	wakefield
8	55903808	rs112105166	8:55903808_G_T	T	G	0.000187858	1	chr8_55162371_57162371	0.00110977	wakefield
8	55909458	rs76946724	8:55909458_C_T	T	C	0.000191871	1	chr8_55162371_57162371	0.00110032	wakefield
8	56146147	rs13249175	8:56146147_T_A	A	T	0.000210078	1	chr8_55162371_57162371	0.00109256	wakefield
8	56193940	rs13258395	8:56193940_G_A	A	G	0.000208627	1	chr8_55162371_57162371	0.00108679	wakefield
8	56187754	rs139452144	8:56187754_TATA_T	T	TATA	0.000209986	1	chr8_55162371_57162371	0.00108452	wakefield
8	55912179	rs10095555	8:55912179_G_A	A	G	0.000197679	1	chr8_55162371_57162371	0.00108179	wakefield
8	56181433	rs36187855	8:56181433_C_T	T	C	0.000215021	1	chr8_55162371_57162371	0.00107741	wakefield
8	55908189	rs28684661	8:55908189_G_A	A	G	0.000199255	1	chr8_55162371_57162371	0.00107532	wakefield
8	55967462	rs2667986	8:55967462_G_A	A	G	0.000275398	1	chr8_55162371_57162371	0.00105142	wakefield
8	55909308	rs72651474	8:55909308_T_C	C	T	0.000210291	1	chr8_55162371_57162371	0.00104342	wakefield
8	55977303	rs17812659	8:55977303_A_G	G	A	0.000284564	1	chr8_55162371_57162371	0.00103316	wakefield
8	56184102	rs61690651	8:56184102_C_T	T	C	0.000231414	1	chr8_55162371_57162371	0.00103172	wakefield
8	55911813	rs10092290	8:55911813_G_A	A	G	0.000214719	1	chr8_55162371_57162371	0.00103143	wakefield
8	56031552	rs2668007	8:56031552_C_T	T	C	0.00033448	1	chr8_55162371_57162371	0.00102901	wakefield
8	56032128	rs2719263	8:56032128_C_T	T	C	0.000338423	1	chr8_55162371_57162371	0.00102125	wakefield
8	55897288	rs72651459	8:55897288_C_G	G	C	0.000302427	1	chr8_55162371_57162371	0.00102057	wakefield
8	55905392	rs113967772	8:55905392_A_G	G	A	0.000217962	1	chr8_55162371_57162371	0.00101925	wakefield
8	56184111	rs56699713	8:56184111_C_T	T	C	0.00023849	1	chr8_55162371_57162371	0.00101357	wakefield
8	55973597	rs2719233	8:55973597_A_G	G	A	0.000296941	1	chr8_55162371_57162371	0.00100559	wakefield
8	56180414	rs34480844	8:56180414_G_A	A	G	0.000242834	1	chr8_55162371_57162371	0.00100374	wakefield
8	56164320	chr8:56164320_A_ATG	8:56164320_A_ATG	ATG	A	0.00023815	1	chr8_55162371_57162371	0.0010014	wakefield
8	56029071	rs2719259	8:56029071_A_G	G	A	0.000353427	1	chr8_55162371_57162371	0.000993844	wakefield
8	55903522	rs72651467	8:55903522_T_G	G	T	0.000229245	1	chr8_55162371_57162371	0.000990818	wakefield
8	56020203	rs113604543	8:56020203_CTCT_C	C	CTCT	0.000358674	1	chr8_55162371_57162371	0.000985928	wakefield
8	56029423	rs2719261	8:56029423_C_G	G	C	0.000360853	1	chr8_55162371_57162371	0.000981374	wakefield
8	56028830	rs2719258	8:56028830_C_T	T	C	0.000367164	1	chr8_55162371_57162371	0.000970519	wakefield
8	56029688	rs72653941	8:56029688_T_C	C	T	0.000381751	1	chr8_55162371_57162371	0.000947427	wakefield
8	55962974	rs72651502	8:55962974_A_G	G	A	0.000363664	1	chr8_55162371_57162371	0.000892042	wakefield
8	56049278	rs72653951	8:56049278_G_A	A	G	0.000433601	1	chr8_55162371_57162371	0.000872067	wakefield
8	56024788	rs2466008	8:56024788_G_C	C	G	0.000435351	1	chr8_55162371_57162371	0.000871144	wakefield
8	56043130	rs72653948	8:56043130_A_G	G	A	0.00043724	1	chr8_55162371_57162371	0.000868065	wakefield
8	56034044	rs2719250	8:56034044_G_A	A	G	0.000468878	1	chr8_55162371_57162371	0.000830079	wakefield
8	56019754	rs72653933	8:56019754_G_A	A	G	0.000469797	1	chr8_55162371_57162371	0.000830003	wakefield
8	56037915	rs2667999	8:56037915_T_C	C	T	0.000469127	1	chr8_55162371_57162371	0.000826936	wakefield
8	56047386	rs112055499	8:56047386_C_T	T	C	0.000480574	1	chr8_55162371_57162371	0.000813935	wakefield
8	55960988	rs2668021	8:55960988_T_C	C	T	0.000550732	1	chr8_55162371_57162371	0.000811053	wakefield
8	55933710	rs16922425	8:55933710_T_C	C	T	0.000821694	1	chr8_55162371_57162371	0.00080337	wakefield
8	55924178	rs28613969	8:55924178_C_G	G	C	0.000829851	1	chr8_55162371_57162371	0.000797784	wakefield
8	56074699	rs2953903	8:56074699_G_C	C	G	0.000516048	1	chr8_55162371_57162371	0.000779178	wakefield
8	55923114	rs58506995	8:55923114_A_G	G	A	0.000437542	1	chr8_55162371_57162371	0.000772442	wakefield
8	56075665	rs113389788	8:56075665_A_G	G	A	0.000522613	1	chr8_55162371_57162371	0.000772434	wakefield
8	55903356	rs72651466	8:55903356_G_A	A	G	0.000388231	1	chr8_55162371_57162371	0.000770905	wakefield
8	55926941	rs7341608	8:55926941_C_T	T	C	0.000454151	1	chr8_55162371_57162371	0.000756268	wakefield
8	56047818	rs112853730	8:56047818_C_T	T	C	0.00055044	1	chr8_55162371_57162371	0.000747691	wakefield
8	56069265	rs2953901	8:56069265_C_A	A	C	0.000552688	1	chr8_55162371_57162371	0.000746985	wakefield
8	56068010	rs2953897	8:56068010_C_T	T	C	0.000552701	1	chr8_55162371_57162371	0.000746973	wakefield
8	56058236	rs72653953	8:56058236_C_T	T	C	0.000564313	1	chr8_55162371_57162371	0.000737373	wakefield
8	56056202	rs2953910	8:56056202_C_G	G	C	0.000564495	1	chr8_55162371_57162371	0.000737219	wakefield
8	56055641	rs2953909	8:56055641_T_C	C	T	0.000564534	1	chr8_55162371_57162371	0.000737196	wakefield
8	56068244	rs2953898	8:56068244_C_T	T	C	0.000565484	1	chr8_55162371_57162371	0.000736268	wakefield
8	56070149	rs139318981	8:56070149_G_GT	GT	G	0.000566239	1	chr8_55162371_57162371	0.00073585	wakefield
8	56073255	rs1050403	8:56073255_T_C	C	T	0.000566565	1	chr8_55162371_57162371	0.00073559	wakefield
8	56064926	rs2953922	8:56064926_G_A	A	G	0.000566696	1	chr8_55162371_57162371	0.000735484	wakefield

### Sheet: ST2_Sentinel_Variants
ST2: Sentinel variants (Variant within credible sets [ST1] with highest PIP)
CHR	POS	RSID	SNP	Effect_Allele	REF_Allele	P	credible_set	Region	Post_prob	Method
1	3826755	rs6663840	1:3826755_G_A	A	G	3.55283e-31	1	chr1_2826755_4826755	0.629218	susie
1	10640391	rs2128416	1:10640391_T_C	C	T	4.40549e-19	1	chr1_9640391_11640391	0.999493	susie
1	37627051	rs4074961	1:37627051_C_T	T	C	1.31399e-08	1	chr1_36627051_38627051	0.614457	susie
1	41315479	rs1892419	1:41315479_T_C	C	T	3.82524e-20	1	chr1_40315479_42315479	0.0274144	susie
1	43058928	rs17140052	1:43058928_T_C	C	T	3.59707e-09	1	chr1_42058928_44058928	0.436097	susie
1	102799408	rs4590689	1:102799408_G_A	A	G	1.32072e-10	1	chr1_101799408_103799408	0.0469976	susie
1	183045122	chr1:183045122_G_GT	1:183045122_G_GT	GT	G	1.23067e-12	1	chr1_182045122_184045122	0.0384485	susie
1	213937370	rs80256218	1:213937370_C_T	T	C	5.09584e-06	1	chr1_212976825_214976825	0.548678	susie
1	213976825	rs189820058	1:213976825_C_T	T	C	2.69707e-11	2	chr1_212976825_214976825	0.597245	susie
1	213983706	rs340878	1:213983706_G_C	C	G	7.0296e-08	3	chr1_212976825_214976825	0.450904	susie
1	227236245	rs74140145	1:227236245_C_T	T	C	6.63818e-11	1	chr1_226236245_228236245	0.0795149	susie
2	16095642	rs7604071	2:16095642_C_T	T	C	5.54286e-09	1	chr2_15095642_17095642	0.100603	susie
2	16185613	rs58629435	2:16185613_T_C	C	T	2.37708e-08	2	chr2_15095642_17095642	0.288994	susie
2	74361478	rs11555696	2:74361478_G_A	A	G	3.92563e-10	1	chr2_73361478_75361478	0.447487	susie
2	133563285	rs78149397	2:133563285_G_T	T	G	2.0325e-17	1	chr2_132563285_134563285	0.697014	susie
2	133585682	rs4954068	2:133585682_A_G	G	A	5.28889e-05	2	chr2_132563285_134563285	0.177695	susie
2	158807087	rs9869	2:158807087_T_C	C	T	1.20915e-12	1	chr2_157807087_159807087	0.434357	susie
2	172397611	rs12373564	2:172397611_C_T	T	C	1.87195e-08	1	chr2_171397611_173397611	0.612523	susie
2	235533281	rs74793050	2:235533281_T_G	G	T	1.3274e-12	1	chr2_234533281_236533281	0.999105	susie
3	21981965	rs2336521	3:21981965_C_G	G	C	8.10707e-09	1	chr3_20981965_22981965	0.236465	susie
3	45772602	rs17279437	3:45772602_G_A	A	G	1.93262e-18	1	chr3_44772602_46772602	0.567622	susie
3	46016843	rs6809223	3:46016843_T_C	C	T	4.7822e-07	2	chr3_44772602_46772602	0.0613117	susie
3	56579277	rs6799711	3:56579277_A_G	G	A	3.92162e-09	1	chr3_55579277_57579277	0.188088	susie
3	123346931	rs11708067	3:123346931_A_G	G	A	2.71451e-16	1	chr3_122346931_124346931	0.344098	susie
3	139559716	rs4564921	3:139559716_G_C	C	G	1.12924e-10	1	chr3_138559716_140559716	0.531175	susie
3	150397450	rs74943262	3:150397450_AGAGT_A	A	AGAGT	3.04283e-12	1	chr3_149397450_151397450	0.631952	susie
3	182617847	rs74614808	3:182617847_G_T	T	G	2.44989e-10	1	chr3_181617847_183617847	0.709445	susie
3	194081809	rs9288762	3:194081809_A_C	C	A	1.07339e-08	2	chr3_193219328_195219328	0.519385	susie
3	194219328	rs11927888	3:194219328_A_T	T	A	2.08077e-12	1	chr3_193219328_195219328	0.835004	susie
4	8834922	rs147228136	4:8834922_C_T	T	C	6.59109e-12	1	chr4_7834922_9834922	0.579182	susie
4	87133480	rs342465	4:87133480_C_T	T	C	1.11072e-08	1	chr4_86133480_88133480	0.0502622	susie
4	108808228	rs62313091	4:108808228_C_T	T	C	5.22209e-12	1	chr4_107808228_109808228	0.0310108	susie
4	109035642	rs17039680	4:109035642_A_G	G	A	6.63151e-11	2	chr4_107808228_109808228	0.275578	susie
4	147968560	rs17024226	4:147968560_C_G	G	C	1.84845e-16	1	chr4_146968560_148968560	0.245121	susie
4	169114526	rs72706431	4:169114526_C_T	T	C	6.21565e-09	2	chr4_168681072_170681072	0.0533241	susie
4	169444341	rs7694449	4:169444341_A_T	T	A	1.3122e-08	1	chr4_168681072_170681072	0.0124649	susie
4	185659729	rs936788	4:185659729_C_T	T	C	1.56306e-09	1	chr4_184659729_186659729	0.710424	susie
4	186683284	rs327113	4:186683284_T_C	C	T	6.51809e-18	2	chr4_185703040_187703040	0.189172	susie
4	186703040	rs327070	4:186703040_G_T	T	G	2.18296e-20	1	chr4_185703040_187703040	0.984033	susie
4	186762048	rs67138036	4:186762048_G_T	T	G	2.35581e-11	3	chr4_185703040_187703040	0.591728	susie
5	33250919	rs56369009	5:33250919_G_A	A	G	8.79145e-09	1	chr5_32250919_34250919	0.122157	susie
5	45168876	rs945529978	5:45168876_T_A	A	T	1.82609e-08	1	chr5_44168876_46168876	0.310662	susie
5	72193342	chr5:72193342_C_CT	5:72193342_C_CT	CT	C	7.15754e-09	1	chr5_71193342_73193342	0.228952	susie
5	88522683	chr5:88522683_A_AT	5:88522683_A_AT	AT	A	4.90495e-15	1	chr5_87522683_89522683	0.15964	susie
6	1408032	rs9328051	6:1408032_G_A	A	G	7.79604e-09	1	chr6_408032_2408032	0.43811	susie
6	78794483	rs4628052	6:78794483_G_A	A	G	5.89969e-11	1	chr6_77794483_79794483	0.0436306	susie
6	79073157	rs9361488	6:79073157_T_C	C	T	4.10346e-10	2	chr6_79030470_81030470	0.0746329	susie
6	80030470	rs10943682	6:80030470_G_A	A	G	3.1226e-17	1	chr6_79030470_81030470	0.218143	susie
6	98131605	rs12204181	6:98131605_T_C	C	T	1.40908e-11	1	chr6_97131605_99131605	0.0919661	susie
6	107114666	rs372411283	6:107114666_TCCGGCCGCC_T	T	TCCGGCCGCC	3.1052e-11	1	chr6_106114666_108114666	0.501439	susie
6	126479998	rs1159619	6:126479998_C_A	A	C	1.04007e-11	1	chr6_125479998_127479998	0.0238209	susie
6	149693334	rs12195866	6:149693334_A_G	G	A	1.31484e-23	1	chr6_148693334_150693334	0.0172716	susie
6	164082870	rs206733	6:164082870_T_C	C	T	3.40744e-09	1	chr6_163082870_165082870	0.0861316	susie
6	170245418	rs6456189	6:170245418_C_T	T	C	9.19538e-10	1	chr6_169245418_171245418	0.936368	susie
7	17687024	rs4719517	7:17687024_C_G	G	C	7.7934e-08	1	chr7_16687521_18687521	0.212632	susie
7	17687521	rs569955378	7:17687521_C_T	T	C	7.94346e-10	2	chr7_16687521_18687521	0.933106	susie
7	46601975	rs55807228	7:46601975_A_C	C	A	1.24544e-10	1	chr7_45601975_47601975	0.155947	susie
7	50874232	rs4947968	7:50874232_T_C	C	T	1.37727e-08	1	chr7_49874232_51874232	0.0611999	susie
7	95125673	rs9649194	7:95125673_G_T	T	G	8.10296e-16	1	chr7_94125673_96125673	0.887808	susie
9	8626831	rs12115364	9:8626831_C_A	A	C	3.33322e-16	2	chr9_7738089_9738089	0.280724	susie
9	8738089	rs7858097	9:8738089_A_T	T	A	2.19336e-17	1	chr9_7738089_9738089	0.587842	susie
9	21576592	rs9298817	9:21576592_A_C	C	A	5.96563e-59	1	chr9_20576592_22576592	0.477695	susie
9	73978095	rs10781177	9:73978095_C_T	T	C	6.87835e-14	1	chr9_72978095_74978095	0.443643	susie
9	137321795	rs11534411	9:137321795_G_A	A	G	6.28953e-15	1	chr9_136379941_138379941	0.985047	susie
9	137362737	rs28458909	9:137362737_C_T	T	C	5.5764e-15	2	chr9_136379941_138379941	0.221708	susie
9	137379941	rs11522291	9:137379941_G_A	A	G	2.86006e-15	3	chr9_136379941_138379941	0.24569	susie
10	13462471	rs10796082	10:13462471_A_G	G	A	2.97126e-08	1	chr10_12462471_14462471	0.0590688	susie
10	47359472	rs112143493	10:47359472_C_T	T	C	2.58643e-09	1	chr10_46359472_48359472	0.298153	susie
10	84228326	rs10887258	10:84228326_C_T	T	C	1.18985e-09	1	chr10_83228326_85228326	0.276375	susie
10	92883899	rs11816241	10:92883899_C_A	A	C	2.12516e-21	1	chr10_91883899_93883899	0.143088	susie
10	92993215	rs60626109	10:92993215_A_G	G	A	7.92668e-06	2	chr10_91883899_93883899	0.0466999	susie
10	121664649	rs35462105	10:121664649_C_T	T	C	2.03957e-12	1	chr10_120664649_122664649	0.124256	susie
11	31738740	chr11:31738740_C_CA	11:31738740_C_CA	CA	C	1.8709e-18	1	chr11_30738740_32738740	0.994896	susie
11	89173994	rs7949891	11:89173994_G_A	A	G	4.18197e-62	3	chr11_88178528_90178528	0.129551	susie
11	89178528	rs1042602	11:89178528_C_A	A	C	7.19353e-128	2	chr11_88178528_90178528	0.588404	susie
11	89284793	rs1126809	11:89284793_G_A	A	G	0.0344849	4	chr11_88178528_90178528	0.811417	susie
11	89284805	rs104894313	11:89284805_C_T	T	C	8.4103e-07	1	chr11_88178528_90178528	0.995072	susie
11	120184618	rs73004764	11:120184618_C_G	G	C	1.47921e-14	1	chr11_119193848_121193848	0.188312	susie
11	120193848	rs12807240	11:120193848_A_G	G	A	1.39977e-16	2	chr11_119193848_121193848	0.200395	susie
12	6845700	rs5442	12:6845700_G_A	A	G	3.29471e-14	1	chr12_5845700_7845700	0.995853	susie
12	18941401	rs10841116	12:18941401_C_G	G	C	2.8982e-24	1	chr12_17941401_19941401	0.573078	susie
12	30903164	rs61916713	12:30903164_T_C	C	T	8.99692e-58	1	chr12_29903164_31903164	0.126661	susie
12	55721801	rs3138142	12:55721801_C_T	T	C	4.10897e-31	1	chr12_54721801_56721801	0.802062	susie
12	103100685	rs3914817	12:103100685_G_T	T	G	2.50722e-15	1	chr12_102100685_104100685	0.999815	susie
13	28389539	rs2296284	13:28389539_G_A	A	G	3.10762e-11	1	chr13_27389539_29389539	0.159184	susie
13	43771478	rs1493523	13:43771478_C_T	T	C	5.19286e-18	1	chr13_42771478_44771478	0.195115	susie
13	111241066	rs7985441	13:111241066_C_T	T	C	3.96862e-16	1	chr13_110241066_112241066	0.128731	susie
13	112950598	rs80045828	13:112950598_A_C	C	A	1.76252e-13	1	chr13_111950598_113950598	0.284682	susie
14	50753406	rs10129233	14:50753406_G_A	A	G	8.34527e-10	1	chr14_49753406_51753406	0.209816	susie
14	60259135	rs721445	14:60259135_T_C	C	T	2.89493e-14	2	chr14_59303978_61303978	0.0598927	susie
14	60509783	rs146737847	14:60509783_G_A	A	G	3.09087e-10	1	chr14_59303978_61303978	0.94915	susie
14	69038864	rs11628353	14:69038864_T_C	C	T	1.90778e-09	1	chr14_68038864_70038864	0.0769254	susie
14	72812712	rs4903064	14:72812712_T_C	C	T	2.45192e-30	1	chr14_71812712_73812712	0.891462	susie
14	73810245	rs111933915	14:73810245_A_G	G	A	1.6459e-11	2	chr14_71812712_73812712	0.108212	susie
14	74202656	rs11622838	14:74202656_A_G	G	A	1.11436e-25	1	chr14_73202656_75202656	0.0944198	susie
14	74360852	rs150635276	14:74360852_C_A	A	C	1.05224e-11	3	chr14_73202656_75202656	0.186523	susie
14	74631490	rs10133241	14:74631490_A_G	G	A	5.1301e-10	2	chr14_73202656_75202656	0.576248	susie
14	92110059	rs760591021	14:92110059_T_G	G	T	2.3511e-09	1	chr14_91110059_93110059	0.99707	susie
15	27983383	rs121918170	15:27983383_T_C	C	T	7.96541e-11	3	chr15_26985172_28985172	0.999977	susie
15	27985101	rs121918166	15:27985101_C_T	T	C	1.77691e-36	2	chr15_26985172_28985172	0.984969	susie
15	27985172	rs1800407	15:27985172_C_T	T	C	9.63066e-43	1	chr15_26985172_28985172	1	susie
15	27995874	rs4778224	15:27995874_A_G	G	A	3.58342e-06	4	chr15_26985172_28985172	0.92952	susie
15	53712523	rs2447050	15:53712523_G_A	A	G	6.41106e-12	1	chr15_52712523_54712523	0.573402	susie
15	74723851	rs4646421	15:74723851_G_A	A	G	2.61122e-17	1	chr15_73723851_75723851	0.419639	susie
15	85576168	rs1026722	15:85576168_T_C	C	T	2.03447e-11	2	chr15_84806589_86806589	0.0749915	susie
15	85806589	rs4842899	15:85806589_A_G	G	A	1.114e-14	1	chr15_84806589_86806589	0.0531925	susie
16	55285877	rs12919110	16:55285877_T_C	C	T	7.89089e-12	1	chr16_54285877_56285877	0.115418	susie
16	86045779	rs66692701	16:86045779_A_G	G	A	1.25897e-13	1	chr16_85045779_87045779	0.63698	susie
17	45621533	rs184745911	17:45621533_A_G	G	A	3.01806e-13	1	chr17_44621533_46621533	0.00343742	susie
17	61166740	rs4968534	17:61166740_A_C	C	A	2.82047e-08	1	chr17_60086884_62086884	0.0202887	susie
17	70655340	rs4793497	17:70655340_G_A	A	G	1.05251e-13	1	chr17_69655340_71655340	0.91694	susie
17	81648542	rs7405453	17:81648542_A_G	G	A	7.71364e-280	1	chr17_80648542_82648542	0.975912	susie
18	13397298	rs530841299	18:13397298_C_A	A	C	3.82039e-12	1	chr18_12397298_14397298	0.541409	susie
18	59273075	rs2271733	18:59273075_G_T	T	G	1.42531e-26	2	chr18_58273075_60273075	0.0585631	susie
18	59276252	rs77759734	18:59276252_C_T	T	C	1.4507e-24	1	chr18_58273075_60273075	0.994559	susie
18	59302264	rs55955884	18:59302264_G_A	A	G	5.85634e-08	4	chr18_58273075_60273075	0.830437	susie
18	59399813	chr18:59399813_GT_G	18:59399813_GT_G	G	GT	1.8584e-21	3	chr18_58273075_60273075	0.394887	susie
19	5912453	rs274788	19:5912453_C_T	T	C	3.05633e-09	1	chr19_4912453_6912453	0.721286	susie
19	19365556	rs2965200	19:19365556_G_A	A	G	1.26495e-08	1	chr19_18365556_20365556	0.046793	susie
20	37476949	rs146534231	20:37476949_A_AT	AT	A	3.37796e-16	1	chr20_36476949_38476949	0.406608	susie
22	45968311	rs9330814	22:45968311_C_T	T	C	1.0832e-09	1	chr22_44968311_46968311	0.45294	susie
16	80414392	rs8064208	16:80414392_T_A	A	T	9.65917e-09	1	chr16_79414392_81414392	0.352958	wakefield
8	56162371	rs34715615	8:56162371_AT_A	A	AT	2.16915e-08	1	chr8_55162371_57162371	0.167276	wakefield

### Sheet: ST3_Sentinel_LD_Reports
ST3: Sentinel variants previously reported in GWAS of the macular region, or in LD with a previously reported signal
Sentinel_RSID	Published_RSID	R2	METHOD
rs11534411	9:140191981_T_C	0.237887	UNPHASED_R2
rs10133241	14:75241230_TC_T|rs2111705|rs888413|rs973879|14:75335538_CA_C|rs374202191	0.344989|0.498748|0.345063|0.509461|0.327329|0.144279	UNPHASED_R2
rs10796082	rs113234105	0.333176	UNPHASED_R2
rs10887258	rs11200922|rs4562752|rs11817531|rs12217769	0.203324|0.20687|0.762344|0.774823	UNPHASED_R2
rs10943682	rs4706108|rs9343961|rs4706827	0.926356|0.998929|0.92445	UNPHASED_R2
rs111933915	rs1972564	0.181235	UNPHASED_R2
rs1159619	rs796708168|6:126707845_CT_C|rs1578060	0.942833|0.944712|0.982775	UNPHASED_R2
rs11622838	rs200916002|rs10140252|rs7148979|14:74583013_AAAAAAT_A|rs12147951|rs887595|rs1972565|rs1972564	0.280626|0.412176|0.283915|0.2359|0.200954|0.485422|0.485635|0.545935	UNPHASED_R2
rs11628353	rs1892296|rs10135971|rs11158783	0.687844|0.639153|0.314476	UNPHASED_R2
rs11708067	rs11717195	0.957432	UNPHASED_R2
rs11816241	rs7910006	0.547031	UNPHASED_R2
rs12115364	rs1337805|rs7020703	0.977614|0.947291	UNPHASED_R2
rs12195866	rs9322197|rs11441223|rs57215159|rs199871796|6:150083654_GATATAT_G|rs539700294|rs14314|6:150144210_CA_C	0.98263|0.90833|0.973717|0.917291|0.887319|0.91766|0.967568|0.962799	UNPHASED_R2
rs12807240	rs12792820|rs12791393	0.884225|0.890226	UNPHASED_R2
rs1493523	rs9525830|rs9533603	0.99496|0.963846	UNPHASED_R2
chr5:88522683_A_AT	5:87846165_GA_G|rs17421627	0.941418|0.944277	UNPHASED_R2
rs150635276	rs368205955|rs113625761	0.227005|0.427752	UNPHASED_R2
rs17024226	rs74491927	0.828681	UNPHASED_R2
rs17039680	rs78074191	0.554902	UNPHASED_R2
rs184745911	rs62064364|rs1724417|rs77301847|rs7221167|rs62063281|rs62063665|17:44254993_GT_G|rs2732631|rs2668637|rs2696618|rs117300236|rs199456	0.958302|0.834051|0.986009|0.392041|0.947862|0.973962|0.977666|0.97921|0.470047|0.970286|0.699167|0.872262	UNPHASED_R2
rs1892419	rs55892603|rs12026778	0.934529|0.991348	UNPHASED_R2
rs2336521	rs6784031	0.449105	UNPHASED_R2
rs2447050	rs10083695|rs556217|rs2675336|rs2614205	0.272885|0.274395|0.27456|0.278916	UNPHASED_R2
rs327113	4:187605824_GAAA_G|rs327070|rs6839642	0.98136|0.159019|0.234143	UNPHASED_R2
rs340878	rs74454622|rs80256218|rs141190641|rs919655	0.113752|0.114881|0.253713|0.252881	UNPHASED_R2
chr1:183045122_G_GT	1:182997286_CCT_C	0.882712	UNPHASED_R2
rs35462105	rs2935714|rs146727842|rs4752580	0.750736|0.664623|0.528761	UNPHASED_R2
rs4074961	rs4073941	0.30752	UNPHASED_R2
rs4628052	rs1567168|rs4327648	0.999374|0.109524	UNPHASED_R2
rs4646421	rs12592512|15:74776147_ATT_A|rs74674678|rs7161903	0.625256|0.439145|0.616515|0.637249	UNPHASED_R2
rs4778224	rs1800407	0.455781	UNPHASED_R2
rs4842899	rs56239572	0.979642	UNPHASED_R2
rs4947968	rs17134073|rs11509225|rs13244204|rs35001871|rs34469633|rs13309489	0.583927|0.587205|0.870642|0.443634|0.532455|0.551226	UNPHASED_R2
rs4968534	rs58526981|rs9916145|rs2052074|rs723835	0.600471|0.643238|0.777189|0.805753	UNPHASED_R2
chr18:59399813_GT_G	rs17696543|rs113280873|rs11152142|rs7229033	0.35392|0.254277|0.108328|0.101266	UNPHASED_R2
rs61916713	rs11051131|rs61916712	0.950762|0.993947	UNPHASED_R2
rs6456189	rs9366187	0.745058	UNPHASED_R2
rs73004764	rs56391092	0.888081	UNPHASED_R2
rs74140145	rs6426584|rs201965985	0.253568|0.824424	UNPHASED_R2
chr5:72193342_C_CT	rs63338061	0.139178	UNPHASED_R2
rs77759734	rs1517034|rs2271733	0.103587|0.104333	UNPHASED_R2
rs78149397	rs17816356	0.882558	UNPHASED_R2
rs7949891	rs1042602|rs12285584|rs1126809	0.415003|0.416035|0.423907	UNPHASED_R2
rs9330814	rs9330813|rs75159625	0.975573|0.98168	UNPHASED_R2
rs9361488	rs1567168|rs4327648	0.958802|0.11562	UNPHASED_R2
rs9869	rs6756488	0.581135	UNPHASED_R2
rs6663840	rs6663840		direct_match
rs2128416	rs2128416		direct_match
rs80256218	rs80256218		direct_match
rs17279437	rs17279437		direct_match
rs74614808	rs74614808		direct_match
rs327070	rs327070		direct_match
rs67138036	rs67138036		direct_match
rs55807228	rs55807228		direct_match
rs9298817	rs9298817		direct_match
rs10781177	rs10781177		direct_match
rs1042602	rs1042602		direct_match
rs1126809	rs1126809		direct_match
rs5442	rs5442		direct_match
rs10841116	rs10841116		direct_match
rs3138142	rs3138142		direct_match
rs3914817	rs3914817		direct_match
rs2296284	rs2296284		direct_match
rs7985441	rs7985441		direct_match
rs146737847	rs146737847		direct_match
rs4903064	rs4903064		direct_match
rs121918166	rs121918166		direct_match
rs1800407	rs1800407		direct_match
rs4793497	rs4793497		direct_match
rs7405453	rs7405453		direct_match
rs530841299	rs530841299		direct_match
rs2271733	rs2271733		direct_match
rs8064208	rs8064208		direct_match
rs112143493	rs112143493		direct_match
rs74943262	rs2278806|rs6770312	0.1659|0.12340	LD_LINK
rs146534231	rs183659670	1	LD_LINK

### Sheet: ST4_Nearest_Gene_To_Sentinel
ST4: The nearest gene to each sentinel variant, based on distance to the transcriptional start site (TSS) of nearby genes (canonical transcript).
RSID	POS	CHR	Nearest_gene	Nearest_gene_tss	Distance
rs6663840	3826755	1	LRRC47	3796498	30257
rs2128416	10640391	1	CASZ1	10796646	156255
rs4074961	37627051	1	RSPO1	37634892	7841
rs1892419	41315479	1	FOXO6	41361931	46452
rs17140052	43058928	1	CFAP144	43147904	88976
rs4590689	102799408	1	COL11A1	103108522	309114
chr1:183045122_G_GT	183045122	1	LAMC1	183023420	21702
rs80256218	213937370	1	PROX1	213987973	50603
rs189820058	213976825	1	PROX1	213987973	11148
rs340878	213983706	1	PROX1	213987973	4267
rs74140145	227236245	1	CDC42BPA	227318492	82247
rs7604071	16095642	2	MYCN	15940550	155092
rs58629435	16185613	2	MYCN	15940550	245063
rs11555696	74361478	2	SLC4A5	74343416	18062
rs78149397	133563285	2	NCKAP5	133568463	5178
rs4954068	133585682	2	NCKAP5	133568463	17219
rs9869	158807087	2	DAPL1	158795317	11770
rs12373564	172397611	2	ITGA6	172427586	29975
rs74793050	235533281	2	AGAP1	235494043	39238
rs2336521	21981965	3	ZNF385D	21751210	230755
rs17279437	45772602	3	SLC6A20	45796536	23934
rs6809223	46016843	3	XCR1	46027483	10640
rs6799711	56579277	3	CCDC66	56557175	22102
rs11708067	123346931	3	ADCY5	123449090	102159
rs4564921	139559716	3	RBP1	139539742	19974
rs74943262	150397450	3	TSC22D2	150408298	10848
rs74614808	182617847	3	ATP11B	182793504	175657
rs9288762	194081809	3	HES1	194136148	54339
rs11927888	194219328	3	HES1	194136148	83180
rs147228136	8834922	4	HMX1	8871839	36917
rs342465	87133480	4	KLHL8	87220618	87138
rs62313091	108808228	4	ETNPPL	108763053	45175
rs17039680	109035642	4	COL25A1	109302658	267016
rs17024226	147968560	4	ARHGAP10	147732088	236472
rs72706431	169114526	4	CBR4	169010255	104271
rs7694449	169444341	4	NEK1	169612583	168242
rs936788	185659729	4	PDLIM3	185535507	124222
rs327113	186683284	4	FAT1	186723856	40572
rs327070	186703040	4	FAT1	186723856	20816
rs67138036	186762048	4	FAT1	186723856	38192
rs56369009	33250919	5	TARS1	33440965	190046
rs945529978	45168876	5	MRPS30	44808947	359929
chr5:72193342_C_CT	72193342	5	MAP1B	72107475	85867
chr5:88522683_A_AT	88522683	5	TMEM161B	88268845	253838
rs9328051	1408032	6	FOXF2	1389576	18456
rs4628052	78794483	6	IRAK1BP1	78867551	73068
rs9361488	79073157	6	PHIP	79078254	5097
rs10943682	80030470	6	TTK	80004649	25821
rs12204181	98131605	6	POU3F2	98834574	702969
rs372411283	107114666	6	BEND3	107115515	849
rs1159619	126479998	6	CENPW	126340115	139883
rs12195866	149693334	6	LATS1	149718101	24767
rs206733	164082870	6	QKI	163414718	668152
rs6456189	170245418	6	DLL1	170291078	45660
rs4719517	17687024	7	SNX13	17940494	253470
rs569955378	17687521	7	SNX13	17940494	252973
rs55807228	46601975	7	IGFBP3	45921272	680703
rs4947968	50874232	7	GRB10	50782896	91336
rs9649194	95125673	7	PON1	95324532	198859
rs12115364	8626831	9	DMAC1	7799778	827053
rs7858097	8738089	9	DMAC1	7799778	938311
rs9298817	21576592	9	IFNE	21482313	94279
rs10781177	73978095	9	RORB	74497335	519240
rs11534411	137321795	9	NRARP	137302271	19524
rs28458909	137362737	9	EXD3	137423162	60425
rs11522291	137379941	9	EXD3	137423162	43221
rs10796082	13462471	10	BEND7	13529014	66543
rs112143493	47359472	10	RBP3	47348363	11109
rs10887258	84228326	10	LRIT2	84225544	2782
rs11816241	92883899	10	EXOC6	92848520	35379
rs60626109	92993215	10	CYP26C1	93060798	67583
rs35462105	121664649	10	FGFR2	121598444	66205
chr11:31738740_C_CA	31738740	11	PAX6	31811322	72582
rs7949891	89173994	11	TYR	89177875	3881
rs1042602	89178528	11	TYR	89177875	653
rs1126809	89284793	11	TYR	89177875	106918
rs104894313	89284805	11	TYR	89177875	106930
rs73004764	120184618	11	OAF	120211032	26414
rs12807240	120193848	11	OAF	120211032	17184
rs5442	6845700	12	GNB3	6840925	4775
rs10841116	18941401	12	PLEKHA5	19129733	188332
rs61916713	30903164	12	TSPAN11	30926748	23584
rs3138142	55721801	12	RDH5	55720393	1408
rs3914817	103100685	12	ASCL1	102957674	143011
rs2296284	28389539	13	FLT1	28495128	105589
rs1493523	43771478	13	ENOX1	43786972	15494
rs7985441	111241066	13	TEX29	111320642	79576
rs80045828	112950598	13	MCF2L	112969214	18616
rs10129233	50753406	14	NIN	50831162	77756
rs721445	60259135	14	PPM1A	60249221	9914
rs146737847	60509783	14	SIX6	60509146	637
rs11628353	69038864	14	ACTN1	68979302	59562
rs4903064	72812712	14	DPF3	72894101	81389
rs111933915	73810245	14	PTGR2	73851831	41586
rs11622838	74202656	14	VSX2	74239449	36793
rs150635276	74360852	14	VRTN	74348471	12381
rs10133241	74631490	14	LTBP2	74612237	19253
rs760591021	92110059	14	ATXN3	92106582	3477
rs121918170	27983383	15	OCA2	28099315	115932
rs121918166	27985101	15	OCA2	28099315	114214
rs1800407	27985172	15	OCA2	28099315	114143
rs4778224	27995874	15	OCA2	28099315	103441
rs2447050	53712523	15	WDR72	53759663	47140
rs4646421	74723851	15	CYP1A1	74725528	1677
rs1026722	85576168	15	AKAP13	85380603	195565
rs4842899	85806589	15	KLHL25	85794925	11664
rs12919110	55285877	16	IRX6	55324203	38326
rs66692701	86045779	16	IRF8	85899162	146617
rs184745911	45621533	17	LINC02210-CRHR1	45620344	1189
rs4968534	61166740	17	TBX2	61399843	233103
rs4793497	70655340	17	KCNJ2	70169532	485808
rs7405453	81648542	17	PDE6G	81656542	8000
rs530841299	13397298	18	LDLRAD4	13218760	178538
rs2271733	59273075	18	RAX	59273454	379
rs77759734	59276252	18	RAX	59273454	2798
rs55955884	59302264	18	CPLX4	59318649	16385
chr18:59399813_GT_G	59399813	18	LMAN1	59359265	40548
rs274788	5912453	19	CAPS	5914254	1801
rs2965200	19365556	19	GATAD2A	19405675	40119
rs146534231	37476949	20	NNAT	37521250	44301
rs9330814	45968311	22	WNT7B	45977162	8851
rs8064208	80414392	16	DYNLRB2	80540993	126601
rs34715615	56162371	8	MOS	56113982	48389

### Sheet: ST5_Mouse_Ortholog
ST5: Mouse knockout ortholog genes with a relevant ocular phenotype
RSID	CHR	POS	Mouse_ortholog_genes
chr11:31738740_C_CA	11	31738740	ELP4|RCN1|PAX6
chr18:59399813_GT_G	18	59399813	RAX|CPLX4|CCBE1
chr1:183045122_G_GT	1	183045122	LAMC1|NMNAT2
chr5:72193342_C_CT	5	72193342	MAP1B|CARTPT|ZNF366
chr5:88522683_A_AT	5	88522683	MEF2C|TMEM161B
rs10129233	14	50753406	SAV1|L2HGDH|TRIM9|DMAC2L
rs10133241	14	74631490	LTBP2|PGF|ZC2HC1C|YLPM1|VSX2
rs1026722	15	85576168	AKAP13
rs1042602	11	89178528	TYR
rs104894313	11	89284805	TYR
rs10796082	10	13462471	OPTN|FRMD4A
rs10841116	12	18941401	AEBP2|PLEKHA5
rs10887258	10	84228326	CDHR1|RGR|LRIT1
rs10943682	6	80030470	ELOVL4|LCA5
rs111933915	14	73810245	COQ6|VSX2|ACOT1|ACOT2
rs112143493	10	47359472	GDF2|RBP3|AGAP9|PTPN20
rs1126809	11	89284793	TYR
rs11522291	9	137379941	EHMT1|ARRDC1|TMEM203|NRARP
rs11534411	9	137321795	EHMT1|ARRDC1|TMEM203|NRARP
rs11555696	2	74361478	WBP1|PCGF1|MTHFD2|ACTG2|DGUOK|STAMBP|MOGS|SLC4A5
rs11622838	14	74202656	LTBP2|COQ6|VSX2
rs11628353	14	69038864	DCAF5
rs11708067	3	123346931	HACD2|SEMA5B
rs11816241	10	92883899	HHEX
rs11927888	3	194219328	ATP13A3|HES1
rs121918166	15	27985101	OCA2
rs121918170	15	27983383	OCA2
rs12195866	6	149693334	GINM1
rs12373564	2	172397611	ITGA6
rs12807240	11	120193848	GRIK4|NECTIN1
rs12919110	16	55285877	MMP2|IRX5|IRX6
rs146534231	20	37476949	RBL1|SRC|VSTM2L
rs146737847	14	60509783	SIX1|SIX6
rs147228136	4	8834922	HMX1|ACOX3
rs150635276	14	74360852	LTBP2|YLPM1|COQ6|VSX2
rs17024226	4	147968560	PRMT9|EDNRA
rs17039680	4	109035642	SEC24B
rs17140052	1	43058928	PTPRF|SZT2|SLC2A1
rs17279437	3	45772602	CCR3|FYCO1|LZTFL1|SLC6A20
rs1800407	15	27985172	OCA2
rs184745911	17	45621533	MAP3K14|PLEKHM1|MAPT|CRHR1|LINC02210-CRHR1
rs189820058	1	213976825	PROX1
rs2128416	1	10640391	CASZ1|PGD|C1orf127
rs2271733	18	59273075	RAX|CPLX4|CCBE1
rs2296284	13	28389539	FLT3|FLT1
rs274788	19	5912453	ACER1|LONP1|NRTN|SAFB2
rs28458909	9	137362737	EHMT1|ARRDC1|TMEM203|NRARP
rs2965200	19	19365556	CERS1|MAU2|ATP13A1|ZNF14
rs3138142	12	55721801	GDF11|SARNP|RDH5|ESYT1|PMEL|TMT1B|BLOC1S1
rs327070	4	186703040	CYP4V2|FAT1|MTNR1A|KLKB1
rs327113	4	186683284	CYP4V2|FAT1|MTNR1A|KLKB1
rs340878	1	213983706	PROX1
rs342465	4	87133480	PTPN13|AFF1
rs34715615	8	56162371	LYN|PENK|PLAG1|RPS20
rs35462105	10	121664649	ATE1|FGFR2
rs372411283	6	107114666	PDSS2|BEND3
rs3914817	12	103100685	PAH|ASCL1
rs4074961	1	37627051	SNIP1|RSPO1|MTF1
rs4564921	3	139559716	COPB2|RBP1
rs4646421	15	74723851	EDC3|CPLX3|SCAMP2|CSK|CYP11A1|UBL7
rs4719517	7	17687024	AHR
rs4778224	15	27995874	OCA2
rs4842899	15	85806589	AKAP13|AGBL1
rs4903064	14	72812712	RBM25
rs4947968	7	50874232	DDC
rs530841299	18	13397298	PTPN2|MC5R
rs5442	12	6845700	C1R|COPS7A|GNB3|ATN1|PTPN6|GAPDH|EMG1
rs55955884	18	59302264	RAX|CPLX4|CCBE1
rs56369009	5	33250919	ADAMTS12
rs569955378	7	17687521	AHR
rs58629435	2	16185613	CYRIA|MYCN
rs60626109	10	92993215	HHEX
rs61916713	12	30903164	CAPRIN2|IPO8
rs6456189	6	170245418	FAM120B|PDCD2
rs6663840	1	3826755	PRDM16|TP73
rs66692701	16	86045779	EMC8
rs67138036	4	186762048	FAT1|MTNR1A
rs6799711	3	56579277	CCDC66|ERC2
rs6809223	3	46016843	CCR2|CCR3|FYCO1|CCR5|LZTFL1|SLC6A20
rs721445	14	60259135	SIX1|SIX6
rs72706431	4	169114526	SH3RF1|NEK1|CLCN3
rs73004764	11	120184618	GRIK4|NECTIN1
rs7405453	17	81648542	SLC38A10|PDE6G|SLC25A10|FSCN2|SIRT7|NOTUM|ACTG1|ARL16
rs74140145	1	227236245	ZNF678|PSEN2
rs74614808	3	182617847	MCCC1|ATP11B
rs74793050	2	235533281	AGAP1
rs7604071	2	16095642	CYRIA|MYCN
rs7694449	4	169444341	SH3RF1|NEK1|CLCN3
rs77759734	18	59276252	RAX|CPLX4|CCBE1
rs7949891	11	89173994	TYR
rs7985441	13	111241066	ANKRD10
rs80045828	13	112950598	ATP11A|LAMP1|GRTP1|PCID2|CUL4A
rs80256218	1	213937370	PROX1
rs9288762	3	194081809	ATP13A4|OPA1|ATP13A3|HES1
rs9298817	9	21576592	MTAP|CDKN2A|KLHL9
rs9328051	6	1408032	FOXF2|FOXC1
rs9330814	22	45968311	CELSR1|FBLN1|WNT7B
rs9361488	6	79073157	LCA5
rs936788	4	185659729	SORBS2
rs9869	2	158807087	DAPL1|WDSUB1

### Sheet: ST6_Mendelian_Disease_Gene
ST6: Mendelian disease genes, associated with a foveal phenotype that are nearby sentinel variants
RSID	CHR	POS	Disease_gene
rs6663840	1	3826755	PRDM16
rs2128416	1	10640391	PEX14|UBE4B|CASZ1|KIF1B|MTOR
rs17140052	1	43058928	SZT2|CLDN19
rs4590689	1	102799408	COL11A1
chr1:183045122_G_GT	1	183045122	LAMC2
rs7604071	2	16095642	MYCN
rs58629435	2	16185613	MYCN
rs17279437	3	45772602	CCR1|LZTFL1
rs6809223	3	46016843	CCR1|LZTFL1
rs9288762	3	194081809	OPA1
rs62313091	4	108808228	COL25A1
rs17039680	4	109035642	COL25A1
rs72706431	4	169114526	NEK1
rs7694449	4	169444341	NEK1
rs327113	4	186683284	CYP4V2
rs327070	4	186703040	CYP4V2
rs56369009	5	33250919	TARS1
rs945529978	5	45168876	HCN1
rs9328051	6	1408032	FOXC1
rs9361488	6	79073157	LCA5
rs10943682	6	80030470	ELOVL4|LCA5
rs4719517	7	17687024	AHR
rs569955378	7	17687521	AHR
rs9298817	9	21576592	CDKN2A|CDKN2B
rs11534411	9	137321795	TUBB4B
rs28458909	9	137362737	TUBB4B
rs11522291	9	137379941	TUBB4B|CACNA1B
rs10796082	10	13462471	PHYH
rs112143493	10	47359472	GDF2|RBP3
rs10887258	10	84228326	CDHR1|RGR
rs11816241	10	92883899	KIF11
rs60626109	10	92993215	KIF11
rs35462105	10	121664649	FGFR2
chr11:31738740_C_CA	11	31738740	PAX6
rs7949891	11	89173994	TYR
rs1042602	11	89178528	TYR
rs1126809	11	89284793	TYR
rs104894313	11	89284805	TYR
rs5442	12	6845700	PEX5|GNB3
rs3138142	12	55721801	RDH5
rs3914817	12	103100685	PAH
rs2296284	13	28389539	PDX1
rs721445	14	60259135	SIX6
rs146737847	14	60509783	SIX6
rs111933915	14	73810245	DNAL1
rs11622838	14	74202656	LTBP2|DNAL1
rs150635276	14	74360852	LTBP2
rs10133241	14	74631490	LTBP2|DLST
rs760591021	14	92110059	TRIP11
rs121918170	15	27983383	OCA2
rs121918166	15	27985101	OCA2
rs1800407	15	27985172	OCA2
rs4778224	15	27995874	OCA2
rs4646421	15	74723851	CYP11A1
rs184745911	17	45621533	KANSL1
rs7405453	17	81648542	PDE6G|FSCN2|ACTG1
rs530841299	18	13397298	MC2R
rs2271733	18	59273075	RAX
rs77759734	18	59276252	RAX
rs55955884	18	59302264	RAX
chr18:59399813_GT_G	18	59399813	RAX
rs9330814	22	45968311	FBLN1

### Sheet: ST7_Sentinel_CADD_Greater_20
ST7: Sentinel variant predicted to be pathogenic missense variants with CADD PHRED score > 20
RSID	Map	SYMBOL	Consequence	Feature	Effect_allele	Ref_Allele	CADD_PHRED
rs1042602	11:89178528-89178528	TYR	missense_variant	ENST00000263321.6	A	C	24.3
rs104894313	11:89284805-89284805	TYR	missense_variant	ENST00000263321.6	T	C	26.6
rs1126809	11:89284793-89284793	TYR	missense_variant	ENST00000263321.6	A	G	27
rs121918166	15:27985101-27985101	OCA2	missense_variant	ENST00000353809.9	T	C	28.6
rs121918170	15:27983383-27983383	OCA2	missense_variant	ENST00000353809.9	C	T	26.3
rs146737847	14:60509783-60509783	SIX6	missense_variant	ENST00000327720.6	A	G	32
rs17279437	3:45772602-45772602	SLC6A20	missense_variant	ENST00000358525.9	A	G	27.5
rs1800407	15:27985172-27985172	OCA2	missense_variant	ENST00000353809.9	T	C	29.4
rs5442	12:6845700-6845700	GNB3	missense_variant	ENST00000229264.8	A	G	29.7
rs9869	2:158807087-158807087	DAPL1	missense_variant	ENST00000309950.8	C	T	24.5

### Sheet: ST8_Sentinel_Genic_Annotation
ST8: Annotation of sentinel variants within Genic or intergenic regions
RSID	POS	CHR	annotated_gene	annotation_type
rs6663840	3826755	1	CEP104	Intron
rs2128416	10640391	1	CASZ1	Intron
rs4074961	37627051	1	RSPO1	Intron
rs1892419	41315479	1	LOC124904158	Intron
rs17140052	43058928	1	CFAP144	Distal Intergenic
rs4590689	102799408	1	LOC112268286	Intron
chr1:183045122_G_GT	183045122	1	LAMC1	Intron
rs80256218	213937370	1	PROX1-AS1	Promoter
rs189820058	213976825	1	PROX1-AS1	Intron
rs340878	213983706	1	PROX1	Promoter
rs74140145	227236245	1	CDC42BPA	Intron
rs7604071	16095642	2	GACAT3	Intron
rs58629435	16185613	2	LOC124908049	Distal Intergenic
rs11555696	74361478	2	DCTN1	3' UTR
rs78149397	133563285	2	NCKAP5	Intron
rs4954068	133585682	2	NCKAP5	Distal Intergenic
rs9869	158807087	2	DAPL1	Exon
rs12373564	172397611	2	ITGA6	Distal Intergenic
rs74793050	235533281	2	AGAP1	Intron
rs2336521	21981965	3	ZNF385D-AS2	Intron
rs17279437	45772602	3	SLC6A20	Promoter
rs6809223	46016843	3	XCR1	Distal Intergenic
rs6799711	56579277	3	CCDC66	Intron
rs11708067	123346931	3	ADCY5	Intron
rs4564921	139559716	3	NMNAT3	Intron
rs74943262	150397450	3	TSC22D2	Distal Intergenic
rs74614808	182617847	3	LINC02031	Distal Intergenic
rs9288762	194081809	3	LOC102724877	Intron
rs11927888	194219328	3	LINC02036	Intron
rs147228136	8834922	4	HMX1	Distal Intergenic
rs342465	87133480	4	AFF1	Intron
rs62313091	108808228	4	COL25A1	Distal Intergenic
rs17039680	109035642	4	COL25A1	Intron
rs17024226	147968560	4	ARHGAP10	Intron
rs72706431	169114526	4	SH3RF1	Intron
rs7694449	169444341	4	NEK1	Intron
rs936788	185659729	4	SORBS2	Intron
rs327113	186683284	4	FAT1	Intron
rs327070	186703040	4	FAT1	Intron
rs67138036	186762048	4	FAT1	Distal Intergenic
rs56369009	33250919	5	LINC02160	Intron
rs945529978	45168876	5	LOC124901180	Distal Intergenic
chr5:72193342_C_CT	72193342	5	MAP1B	Intron
chr5:88522683_A_AT	88522683	5	LINC02060	Intron
rs9328051	1408032	6	MIR6720	Distal Intergenic
rs4628052	78794483	6	IRAK1BP1	Distal Intergenic
rs9361488	79073157	6	PHIP	Intron
rs10943682	80030470	6	TTK	Intron
rs12204181	98131605	6	MIR2113	Intron
rs372411283	107114666	6	BEND3	Promoter
rs1159619	126479998	6	MIR588	Intron
rs12195866	149693334	6	LATS1	Intron
rs206733	164082870	6	LOC124901499	Distal Intergenic
rs6456189	170245418	6	LOC154449	Intron
rs4719517	17687024	7	LINC02889	Distal Intergenic
rs569955378	17687521	7	LINC02889	Distal Intergenic
rs55807228	46601975	7	LOC730338	Distal Intergenic
rs4947968	50874232	7	LOC124900241	Intron
rs9649194	95125673	7	PPP1R9A-AS1	Intron
rs12115364	8626831	9	PTPRD	Intron
rs7858097	8738089	9	PTPRD	Intron
rs9298817	21576592	9	MIR31HG	Distal Intergenic
rs10781177	73978095	9	LOC101927358	Distal Intergenic
rs11534411	137321795	9	NRARP	Intron
rs28458909	137362737	9	EXD3	Intron
rs11522291	137379941	9	EXD3	Intron
rs10796082	13462471	10	BEND7	Intron
rs112143493	47359472	10	RBP3	Distal Intergenic
rs10887258	84228326	10	RGR	Distal Intergenic
rs11816241	92883899	10	EXOC6	Intron
rs60626109	92993215	10	EXOC6	Intron
rs35462105	121664649	10	FGFR2	Distal Intergenic
chr11:31738740_C_CA	31738740	11	ELP4	Intron
rs7949891	89173994	11	TYR	Distal Intergenic
rs1042602	89178528	11	TYR	Promoter
rs1126809	89284793	11	TYR	Exon
rs104894313	89284805	11	TYR	Exon
rs73004764	120184618	11	LOC124902773	Promoter
rs12807240	120193848	11	LOC124902773	Distal Intergenic
rs5442	6845700	12	GNB3	Promoter
rs10841116	18941401	12	PLEKHA5	Distal Intergenic
rs61916713	30903164	12	TSPAN11	Distal Intergenic
rs3138142	55721801	12	RDH5	Promoter
rs3914817	103100685	12	C12orf42-AS1	Intron
rs2296284	28389539	13	FLT1	3' UTR
rs1493523	43771478	13	ENOX1	Intron
rs7985441	111241066	13	ARHGEF7	Promoter
rs80045828	112950598	13	MCF2L	Intron
rs10129233	50753406	14	NIN	Promoter
rs721445	60259135	14	PPM1A	Intron
rs146737847	60509783	14	SIX6	Promoter
rs11628353	69038864	14	ACTN1-DT	Distal Intergenic
rs4903064	72812712	14	DPF3	Intron
rs111933915	73810245	14	LINC02274	Distal Intergenic
rs11622838	74202656	14	VSX2	Distal Intergenic
rs150635276	74360852	14	VRTN	Distal Intergenic
rs10133241	74631490	14	LTBP2	Distal Intergenic
rs760591021	92110059	14	ATXN3	Distal Intergenic
rs121918170	27983383	15	OCA2	Exon
rs121918166	27985101	15	OCA2	Exon
rs1800407	27985172	15	OCA2	Exon
rs4778224	27995874	15	OCA2	Intron
rs2447050	53712523	15	WDR72	Intron
rs4646421	74723851	15	CYP1A1	Intron
rs1026722	85576168	15	AKAP13	Intron
rs4842899	85806589	15	KLHL25	Distal Intergenic
rs12919110	55285877	16	IRX6	Intron
rs66692701	86045779	16	LOC124903742	Distal Intergenic
rs184745911	45621533	17	LINC02210	Promoter
rs4968534	61166740	17	BCAS3	Intron
rs4793497	70655340	17	CASC17	Distal Intergenic
rs7405453	81648542	17	NPLOC4	Promoter
rs530841299	13397298	18	LDLRAD4	Intron
rs2271733	59273075	18	RAX	Promoter
rs77759734	59276252	18	RAX	3' UTR
rs55955884	59302264	18	CPLX4	Intron
chr18:59399813_GT_G	59399813	18	LMAN1	Distal Intergenic
rs274788	5912453	19	CAPS	Promoter
rs2965200	19365556	19	MAU2	Distal Intergenic
rs146534231	37476949	20	BLCAP	Distal Intergenic
rs9330814	45968311	22	WNT7B	Intron
rs8064208	80414392	16	DYNLRB2	Intron
rs34715615	56162371	8	PLAG1	3' UTR

### Sheet: ST9_Highest_POPS_Score_Gene
ST9: The gene nearest each sentinel variant with the highest polygenic priority score
RSID	CHR	POS	Gene	POPS_SCORE
rs6663840	1	3826755	WRAP73	0.235477
rs2128416	1	10640391	CASZ1	0.701101
rs4074961	1	37627051	INPP5B	0.408118
rs1892419	1	41315479	FOXO6	0.0708443
rs17140052	1	43058928	SLC2A1	0.851175
rs4590689	1	102799408	COL11A1	0.18217
chr1:183045122_G_GT	1	183045122	LAMC2	0.535698
rs80256218	1	213937370	PROX1	1.06205
rs189820058	1	213976825	PROX1	1.06205
rs340878	1	213983706	PROX1	1.06205
rs74140145	1	227236245	CDC42BPA	0.220917
rs7604071	2	16095642	MYCN	0.120089
rs11555696	2	74361478	DCTN1	0.35907
rs9869	2	158807087	DAPL1	0.671915
rs12373564	2	172397611	ITGA6	-0.0642838
rs74793050	2	235533281	AGAP1	0.59485
rs17279437	3	45772602	FYCO1	0.459524
rs6809223	3	46016843	FYCO1	0.459524
rs6799711	3	56579277	CCDC66	0.304579
rs11708067	3	123346931	ADCY5	0.485413
rs4564921	3	139559716	NMNAT3	0.421553
rs74943262	3	150397450	SERP1	0.390509
rs74614808	3	182617847	ATP11B	-0.0230461
rs9288762	3	194081809	HES1	0.997365
rs11927888	3	194219328	HES1	0.997365
rs147228136	4	8834922	HMX1	0.0106068
rs342465	4	87133480	AFF1	0.411472
rs62313091	4	108808228	COL25A1	0.189757
rs17039680	4	109035642	COL25A1	0.189757
rs17024226	4	147968560	ARHGAP10	0.543892
rs72706431	4	169114526	SH3RF1	0.182763
rs7694449	4	169444341	CLCN3	0.597382
rs936788	4	185659729	SORBS2	1.23072
rs327113	4	186683284	FAT1	0.503682
rs327070	4	186703040	FAT1	0.503682
rs67138036	4	186762048	FAT1	0.503682
rs56369009	5	33250919	TARS1	0.0936846
rs945529978	5	45168876	HCN1	-0.323403
chr5:72193342_C_CT	5	72193342	MAP1B	1.24059
chr5:88522683_A_AT	5	88522683	MEF2C	0.283217
rs9328051	6	1408032	FOXC1	0.901463
rs4628052	6	78794483	IRAK1BP1	0.175564
rs9361488	6	79073157	IRAK1BP1	0.175564
rs10943682	6	80030470	ELOVL4	0.180386
rs372411283	6	107114666	PDSS2	-0.00828902
rs1159619	6	126479998	CENPW	0.300672
rs12195866	6	149693334	LATS1	0.559411
rs6456189	6	170245418	FAM120B	-0.0237685
rs4719517	7	17687024	SNX13	-0.0934504
rs569955378	7	17687521	SNX13	-0.0934504
rs4947968	7	50874232	COBL	0.21463
rs9649194	7	95125673	PPP1R9A	0.675029
rs9298817	9	21576592	IFNA13	-0.0846784
rs11534411	9	137321795	TUBB4B	0.697998
rs28458909	9	137362737	TUBB4B	0.697998
rs11522291	9	137379941	TUBB4B	0.697998
rs10796082	10	13462471	FRMD4A	0.458486
rs10887258	10	84228326	RGR	0.506287
rs11816241	10	92883899	CYP26A1	0.714355
rs60626109	10	92993215	CYP26A1	0.714355
rs35462105	10	121664649	FGFR2	1.6467
chr11:31738740_C_CA	11	31738740	PAX6	1.84886
rs7949891	11	89173994	TYR	0.561463
rs1042602	11	89178528	TYR	0.561463
rs1126809	11	89284793	TYR	0.561463
rs104894313	11	89284805	TYR	0.561463
rs73004764	11	120184618	ARHGEF12	0.451996
rs12807240	11	120193848	ARHGEF12	0.451996
rs5442	12	6845700	USP5	0.421534
rs10841116	12	18941401	PLEKHA5	0.270865
rs61916713	12	30903164	CAPRIN2	0.26505
rs3138142	12	55721801	PMEL	0.969135
rs3914817	12	103100685	C12orf42	-0.263409
rs2296284	13	28389539	FLT1	0.708591
rs1493523	13	43771478	LACC1	0.304832
rs7985441	13	111241066	ARHGEF7	0.46613
rs80045828	13	112950598	MCF2L	0.630222
rs10129233	14	50753406	NIN	0.563983
rs721445	14	60259135	SIX6	0.450145
rs146737847	14	60509783	SIX6	0.450145
rs11628353	14	69038864	ACTN1	1.30415
rs4903064	14	72812712	RBM25	0.206249
rs111933915	14	73810245	MIDEAS	0.295431
rs11622838	14	74202656	ABCD4	0.346725
rs150635276	14	74360852	ABCD4	0.346725
rs10133241	14	74631490	YLPM1	0.204931
rs760591021	14	92110059	TRIP11	0.389424
rs121918170	15	27983383	OCA2	1.24572
rs121918166	15	27985101	OCA2	1.24572
rs1800407	15	27985172	OCA2	1.24572
rs4778224	15	27995874	OCA2	1.24572
rs2447050	15	53712523	WDR72	0.0816522
rs4646421	15	74723851	CSK	0.679494
rs1026722	15	85576168	KLHL25	0.219047
rs4842899	15	85806589	KLHL25	0.219047
rs12919110	16	55285877	LPCAT2	0.19593
rs66692701	16	86045779	IRF8	-0.0273577
rs184745911	17	45621533	ARHGAP27	0.398176
rs4968534	17	61166740	TBX2	0.738762
rs7405453	17	81648542	ACTG1	0.992655
rs530841299	18	13397298	LDLRAD4	-0.378399
rs2271733	18	59273075	CCBE1	0.749635
rs77759734	18	59276252	CCBE1	0.749635
rs55955884	18	59302264	CCBE1	0.749635
chr18:59399813_GT_G	18	59399813	CCBE1	0.749635
rs274788	19	5912453	RPL36	0.34788
rs2965200	19	19365556	GATAD2A	0.495741
rs146534231	20	37476949	BLCAP	0.179076
rs9330814	22	45968311	PPARA	0.862192
rs8064208	16	80414392	DYNLRB2	0.0982364
rs34715615	8	56162371	RPS20	0.172527

### Sheet: ST10_Blood_pQTL
ST10: Lookup of sentinel variants with previously reported blood pQTLs
RSID	POS	protein	LOG10P	P	gene_start	gene_end	cis_trans	source
rs10133241	74631490	PGF	7.37522	4.21483e-08	74941834	74955626	cis	olink
rs10133241	74631490	LTBP2	22.5142	3.06055e-23	74498183	74612378	cis	olink
rs10133241	74631490	ACYP1	10.5093	3.09528e-11	75053237	75069483	cis	olink
rs1042602	89178528	CTSC	88.9193	1.2042e-89	88265069	88359684	cis	olink
rs10887258	84228326	CDHR1	44.6745	2.11592e-45	84194537	84219621	cis	olink
rs111933915	73810245	ENTPD5	132.962	1.09144e-133	73958010	74019399	cis	olink
rs1126809	89284793	CTSC	99.0644	8.62184e-100	88265069	88359684	cis	olink
rs1159619	126479998	PLA2G1B	32.7199	1.9059e-33	120322115	120327779	trans	olink
rs1159619	126479998	PPY	26.4209	3.79402e-27	43940804	43942476	trans	olink
rs1159619	126479998	PRSS2	25.999	1.00231e-26	142760398	142774564	trans	olink
rs1159619	126479998	PRL	24.5944	2.54449e-25	22287244	22302826	trans	olink
rs1159619	126479998	AMY2B	11.7031	1.98107e-12	103553815	103579534	trans	olink
rs1159619	126479998	AMY2A	10.7564	1.75227e-11	103617427	103625780	trans	olink
rs1159619	126479998	CELA3A	33.122	7.55092e-34	22001657	22012542	trans	olink
rs1159619	126479998	CGA	13.3656	4.30923e-14	87085498	87095106	trans	olink
rs1159619	126479998	CTRC	32.2936	5.08628e-33	15438442	15449242	trans	olink
rs1159619	126479998	CTRB1	24.4195	3.80627e-25	75218988	75226338	trans	olink
rs1159619	126479998	CLPS	9.62304	2.3821e-10	35794982	35797344	trans	olink
rs1159619	126479998	CPB1	24.8114	1.54383e-25	148791102	148860187	trans	olink
rs1159619	126479998	CPA1	25.5095	3.09386e-26	130380339	130388114	trans	olink
rs1159619	126479998	FRZB	10.1679	6.7936e-11	182833275	182866637	trans	olink
rs1159619	126479998	CELA2A	17.9292	1.17706e-18	15456728	15472091	trans	olink
rs1159619	126479998	CTRL	18.3427	4.54255e-19	67927640	67932365	trans	olink
rs1159619	126479998	FSHB	7.41042	3.88669e-08	30231014	30235261	trans	olink
rs1159619	126479998	MBL2	17.2275	5.92243e-18	52765380	52772784	trans	olink
rs1159619	126479998	PNLIP	25.7696	1.69981e-26	116545931	116567855	trans	olink
rs1159619	126479998	PNLIPRP1	25.5876	2.58464e-26	116590385	116609175	trans	olink
rs1159619	126479998	SEMA3G	7.81692	1.52433e-08	52433035	52445103	trans	olink
rs1159619	126479998	SERPINI2	26.6169	2.41602e-27	167441914	167478972	trans	olink
rs11622838	74202656	ENTPD5	256.264	5.44503e-257	73958010	74019399	cis	olink
rs11708067	123346931	CFC1	14.2675	5.40132e-15	130592165	130599575	trans	olink
rs11708067	123346931	CKB	7.75631	1.75263e-08	103519667	103522833	trans	olink
rs12195866	149693334	NCAN	40.0073	9.83332e-41	19211958	19252233	trans	olink
rs12195866	149693334	ULBP2	29.9809	1.04496e-30	149942014	149949235	cis	olink
rs12195866	149693334	LRP11	1609.14	0	149818757	149864359	cis	olink
rs12195866	149693334	LATS1	16.5596	2.75677e-17	149658153	149718105	cis	olink
rs12373564	172397611	ITGA6	9.94556	1.13355e-10	172234216	172506459	cis	olink
rs150635276	74360852	LTBP2	9.81122	1.54447e-10	74498183	74612378	cis	olink
rs17279437	45772602	OMG	8.11066	7.75068e-09	31272013	31297539	trans	olink
rs17279437	45772602	CCL4	136.224	5.97035e-137	36103827	36105621	trans	olink
rs184745911	45621533	NCAN	8.89307	1.27918e-09	19211958	19252233	trans	olink
rs184745911	45621533	NAAA	11.5257	2.98057e-12	75910655	75941013	trans	olink
rs184745911	45621533	MSLN	7.81426	1.5337e-08	760734	768865	trans	olink
rs184745911	45621533	RNASE3	9.3742	4.22474e-10	20891385	20892348	trans	olink
rs184745911	45621533	SCGB1A1	20.4816	3.29913e-21	62405103	62423195	trans	olink
rs184745911	45621533	PRSS8	9.7999	1.58526e-10	31131433	31135727	trans	olink
rs184745911	45621533	SFTPD	21.4061	3.92555e-22	79937467	79982614	trans	olink
rs184745911	45621533	SOST	7.95293	1.11447e-08	43753738	43758791	trans	olink
rs184745911	45621533	SPINT1	8.81242	1.54021e-09	40844018	40858207	trans	olink
rs184745911	45621533	SMPD1	10.8078	1.55668e-11	6390440	6394998	trans	olink
rs184745911	45621533	SMPDL3A	8.59466	2.54296e-09	122789049	122809720	trans	olink
rs184745911	45621533	TNFRSF13B	9.19776	6.3422e-10	16929816	16972118	trans	olink
rs184745911	45621533	TFRC	12.6822	2.07874e-13	196012511	196082153	trans	olink
rs184745911	45621533	SUSD2	9.60056	2.50865e-10	24181487	24189106	trans	olink
rs184745911	45621533	AOC3	7.8607	1.37816e-08	42851184	42858130	trans	olink
rs184745911	45621533	ADAMTS8	8.8011	1.58088e-09	130404923	130428609	trans	olink
rs184745911	45621533	BST2	8.23996	5.75493e-09	17402939	17405630	trans	olink
rs184745911	45621533	CD109	9.68549	2.06305e-10	73695785	73828316	trans	olink
rs184745911	45621533	CD27	7.78687	1.63354e-08	6444955	6451718	trans	olink
rs184745911	45621533	CDH2	8.07184	8.4754e-09	27932879	28177946	trans	olink
rs184745911	45621533	CLC	10.3847	4.12382e-11	39731255	39738029	trans	olink
rs184745911	45621533	CREG1	7.71094	1.94563e-08	167529117	167553805	trans	olink
rs184745911	45621533	CTSO	11.0203	9.54333e-12	155921580	155953912	trans	olink
rs184745911	45621533	CLEC4C	12.8886	1.29241e-13	7729383	7751605	trans	olink
rs184745911	45621533	ERBB2	7.58205	2.61788e-08	39687914	39730426	trans	olink
rs184745911	45621533	DSG4	32.5285	2.96142e-33	31376777	31414912	trans	olink
rs184745911	45621533	GGH	16.925	1.1885e-17	63014881	63039407	trans	olink
rs184745911	45621533	FCRL1	7.51438	3.05929e-08	157792249	157820120	trans	olink
rs184745911	45621533	FCRL2	12.7764	1.6734e-13	157745733	157777132	trans	olink
rs184745911	45621533	FCRL5	14.0319	9.2918e-15	157513377	157552515	trans	olink
rs184745911	45621533	FABP9	9.92212	1.19641e-10	81458253	81461579	trans	olink
rs184745911	45621533	FOLR2	8.00973	9.77845e-09	72216601	72221950	trans	olink
rs184745911	45621533	GLB1	10.6749	2.11398e-11	32996609	33097202	trans	olink
rs184745911	45621533	ICAM4	11.2016	6.28637e-12	10286955	10288522	trans	olink
rs184745911	45621533	ICAM3	13.658	2.19786e-14	10333776	10339661	trans	olink
rs184745911	45621533	HSD11B1	10.2537	5.57571e-11	209686178	209734949	trans	olink
rs184745911	45621533	IL17RB	7.64824	2.24781e-08	53846568	53865794	trans	olink
rs184745911	45621533	LAMP3	7.94772	1.12792e-08	183122215	183163839	trans	olink
rs184745911	45621533	LRRC25	9.49138	3.22567e-10	18391137	18397622	trans	olink
rs184745911	45621533	ACRV1	7.51705	3.04053e-08	125671522	125680874	trans	olink
rs184745911	45621533	ACY3	8.25274	5.58805e-09	67642555	67650730	trans	olink
rs184745911	45621533	ADGRE1	10.1486	7.10232e-11	6887566	6940459	trans	olink
rs184745911	45621533	CEACAM6	11.6157	2.4227e-12	41750977	41772211	trans	olink
rs184745911	45621533	CRYGD	7.6806	2.08641e-08	208121607	208124524	trans	olink
rs184745911	45621533	CTBS	10.5812	2.62301e-11	84549611	84574480	trans	olink
rs184745911	45621533	LRRC37A2	3662.18	0	46511508	46556910	cis	olink
rs184745911	45621533	MAN2B2	8.00303	9.93047e-09	6575189	6623362	trans	olink
rs184745911	45621533	NAGPA	8.29887	5.02493e-09	5024844	5034141	trans	olink
rs184745911	45621533	PINLYP	9.3713	4.25305e-10	43575801	43583964	trans	olink
rs184745911	45621533	PLB1	10.745	1.79887e-11	28457145	28644142	trans	olink
rs184745911	45621533	TNFRSF17	8.60822	2.46479e-09	11965210	11968068	trans	olink
rs2271733	59273075	GRP	40.2805	5.24204e-41	59220158	59230774	cis	olink
rs2296284	28389539	PGF	19.336	4.61318e-20	74941834	74955626	trans	olink
rs2296284	28389539	CA4	8.20102	6.29477e-09	60149942	60170899	trans	olink
rs2296284	28389539	CD300LG	8.89103	1.2852e-09	43847148	43863639	trans	olink
rs2965200	19365556	NCAN	11.7764	1.6734e-12	19211958	19252233	cis	olink
rs2965200	19365556	PCSK9	10.9776	1.05293e-11	55039445	55064852	trans	olink
rs2965200	19365556	PON2	8.69618	2.01289e-09	95404862	95435329	trans	olink
rs2965200	19365556	SMPD1	7.91311	1.22149e-08	6390440	6394998	trans	olink
rs2965200	19365556	SMPDL3A	8.54322	2.86273e-09	122789049	122809720	trans	olink
rs2965200	19365556	ARSA	8.89822	1.2641e-09	50622754	50628173	trans	olink
rs2965200	19365556	CD48	7.9523	1.11609e-08	160678746	160711831	trans	olink
rs2965200	19365556	CES1	9.80981	1.54949e-10	55802851	55833337	trans	olink
rs2965200	19365556	CRISP2	20.3749	4.21794e-21	49692358	49713590	trans	olink
rs2965200	19365556	CREG1	11.4345	3.67705e-12	167529117	167553805	trans	olink
rs2965200	19365556	CTSZ	9.12173	7.55562e-10	58985686	59008238	trans	olink
rs2965200	19365556	CTSO	18.2754	5.30396e-19	155921580	155953912	trans	olink
rs2965200	19365556	GUSB	10.5989	2.51826e-11	65960684	65982215	trans	olink
rs2965200	19365556	HSD11B1	12.8566	1.39123e-13	209686178	209734949	trans	olink
rs2965200	19365556	KEL	7.55607	2.77927e-08	142941114	142962363	trans	olink
rs2965200	19365556	MAN2B2	8.98138	1.04381e-09	6575189	6623362	trans	olink
rs2965200	19365556	SUGP1	80.9167	1.21143e-81	19276018	19320509	cis	olink
rs3138142	55721801	APOF	8.81368	1.53575e-09	56360568	56362857	cis	olink
rs342465	87133480	SPARCL1	30.9263	1.18495e-31	87473335	87531061	cis	olink
rs4074961	37627051	OPTC	9.33266	4.64879e-10	203494121	203508949	trans	olink
rs4074961	37627051	RSPO1	106.764	1.72187e-107	37611350	37634892	cis	olink
rs4564921	139559716	RBP2	9.2788	5.2626e-10	139452884	139480747	cis	olink
rs4564921	139559716	CLSTN2	8.21012	6.16425e-09	139935185	140577397	cis	olink
rs4564921	139559716	RBP1	9.24981	5.62587e-10	139517434	139539829	cis	olink
rs4590689	102799408	AMY2B	46.6057	2.47913e-47	103553815	103579534	cis	olink
rs4590689	102799408	AMY2A	47.958	1.10154e-48	103617427	103625780	cis	olink
rs4646421	74723851	PPCDC	53.1635	6.86278e-54	75023586	75117462	cis	olink
rs4903064	72812712	CA6	8.49514	3.19786e-09	8945867	8975092	trans	olink
rs4903064	72812712	CRYBB2	18.0839	8.24328e-19	25212564	25231870	trans	olink
rs4968534	61166740	TFPI2	9.30084	5.00219e-10	93885396	93890753	trans	olink
rs4968534	61166740	ANGPTL7	7.40608	3.92573e-08	11189355	11195981	trans	olink
rs4968534	61166740	GFRA3	26.9612	1.09345e-27	138252380	138274621	trans	olink
rs4968534	61166740	FLT4	9.09056	8.11783e-10	180601506	180649624	trans	olink
rs4968534	61166740	IL1RL1	10.9295	1.17625e-11	102311502	102352037	trans	olink
rs4968534	61166740	PTPRZ1	9.98964	1.02414e-10	121873089	122062036	trans	olink
rs5442	6845700	C1RL	7.91549	1.21481e-08	7089587	7109238	cis	olink
rs6456189	170245418	SEMA7A	7.97964	1.048e-08	74409289	74433958	trans	olink
rs6456189	170245418	CR2	15.0347	9.23209e-16	207453024	207489895	trans	olink
rs6456189	170245418	FCRL2	8.9482	1.12668e-09	157745733	157777132	trans	olink
rs6809223	46016843	CCL4	33.643	2.2751e-34	36103827	36105621	trans	olink
rs6809223	46016843	CCL11	8.10893	7.78162e-09	34285742	34288334	trans	olink
rs6809223	46016843	CXCL16	41.505	3.12608e-42	4733533	4739928	trans	olink
rs77759734	59276252	GRP	12.4855	3.26964e-13	59220158	59230774	cis	olink
rs7949891	89173994	CTSC	58.7241	1.88756e-59	88265069	88359684	cis	olink
rs9649194	95125673	PON3	59.4788	3.32047e-60	95359872	95396375	cis	olink
rs9649194	95125673	PON2	22.0694	8.52315e-23	95404862	95435329	cis	olink
rs9649194	95125673	PON1	108.542	2.87078e-109	95297676	95324532	cis	olink
rs372411283	107114666	MSLN	9.41503	3.84565e-10	760734	768865	trans	olink
rs372411283	107114666	PRSS8	9.65795	2.19811e-10	31131433	31135727	trans	olink
rs372411283	107114666	TNFRSF4	13.6286	2.3518e-14	1211326	1214153	trans	olink
rs372411283	107114666	CDH15	12.7226	1.89409e-13	89171748	89195492	trans	olink
rs372411283	107114666	ICAM4	15.5615	2.74473e-16	10286955	10288522	trans	olink
rs372411283	107114666	IL1RL2	9.12849	7.43892e-10	102187006	102240002	trans	olink
rs372411283	107114666	CRYGD	8.51856	3.02998e-09	208121607	208124524	trans	olink
rs372411283	107114666	SPESP1	10.4959	3.19227e-11	68818221	68946811	trans	olink
rs11534411	137321795	DPP7	14.5331	2.93022e-15	137110542	137118309	cis	olink
rs9649194	95125673	TEX29	13.2193	6.03601e-14	111316184	111344249	trans	decode
rs17279437	45772602	AXL	30.427	3.74102e-31	41219223	41261766	trans	decode
rs9869	158807087	PLA2R1	11.2617	5.47394e-12	159932006	160062615	trans	decode
rs17279437	45772602	RBL2	16.0698	8.51491e-17	53433977	53491648	trans	decode
rs184745911	45621533	NSF	26.4486	3.56e-27	46590669	46757679	cis	decode
rs1159619	126479998	CPB1	14.1524	7.03996e-15	148791102	148860187	trans	decode
rs12195866	149693334	NCAN	13.3583	4.38198e-14	19211958	19252233	trans	decode
rs1159619	126479998	PNLIP	13.8401	1.44501e-14	116545931	116567855	trans	decode
rs4074961	37627051	RSPO1	44.4464	3.578e-45	37611350	37634892	cis	decode
rs9649194	95125673	MLF1	15.0411	9.09809e-16	158571163	158607252	trans	decode
rs9649194	95125673	PSMB9	13.28	5.24795e-14	32844136	32860734	trans	decode
rs58629435	16185613	MATN3	9.37458	4.22105e-10	19992052	20012668	trans	decode
rs184745911	45621533	SFTPD	11.9194	1.20401e-12	79937467	79982614	trans	decode
rs6809223	46016843	CXCL16	23.5299	2.95202e-24	4733533	4739928	trans	decode
rs146534231,rs531864485	37476949	PROC	9.63903	2.29599e-10	127418427	127429242	trans	decode
rs1159619	126479998	PRSS1	16.3899	4.07502e-17	142749468	142753072	trans	decode
rs17279437	45772602	FASLG	12.01	9.77192e-13	172659103	172666876	trans	decode
rs184745911	45621533	CD48	9.66555	2.15998e-10	160678746	160711831	trans	decode
rs3914817	103100685	AGT	13.0455	9.00492e-14	230690776	230745576	trans	decode
rs184745911	45621533	AGER	19.0585	8.73997e-20	32180968	32184322	trans	decode
rs12807240	120193848	IL25	10.1559	6.98393e-11	23372809	23376403	trans	decode
rs17279437	45772602	MST1	19.3113	4.88304e-20	49683947	49689501	trans	decode
rs111933915	73810245	ENTPD5	62.8871	1.297e-63	73958010	74019399	cis	decode
rs11622838	74202656	ENTPD5	95.4433	3.60296e-96	73958010	74019399	cis	decode
rs342465	87133480	SPARCL1	9.84863	1.417e-10	87473335	87531061	cis	decode
rs274788	5912453	FUT3	11.4029	3.95503e-12	5842888	5851471	cis	decode
rs1159619	126479998	PPY	17.7744	1.68101e-18	43940804	43942476	trans	decode
rs936788	185659729	PRSS2	8.88506	1.30299e-09	142760398	142774564	trans	decode
rs1159619	126479998	PRSS2	11.724	1.88799e-12	142760398	142774564	trans	decode
rs12373564	172397611	PDK1	26.2804	5.243e-27	172555373	172608669	cis	decode
rs6809223	46016843	CCL11	25.0851	8.22091e-26	34285742	34288334	trans	decode
rs1159619	126479998	CTRB1	12.9397	1.149e-13	75218988	75226338	trans	decode
rs11927888	194219328	HAAO	20.1684	6.785e-21	42767089	42792593	trans	decode
rs5442	6845700	TAPBPL	18.6126	2.44e-19	6451690	6466517	cis	decode
rs73004764	120184618	OAF	45.2682	5.39299e-46	120211032	120230334	cis	decode
rs12807240	120193848	OAF	210.728	1.87098e-211	120211032	120230334	cis	decode
rs2965200	19365556	PCYOX1	19.1646	6.84605e-20	70257386	70281185	trans	decode
rs2965200	19365556	HAPLN4	13.7167	1.91999e-14	19254756	19262804	cis	decode
rs1126809	89284793	PMEL	11.2884	5.14802e-12	55954105	55973317	trans	decode
rs3138142	55721801	PMEL	13.0566	8.77809e-14	55954105	55973317	cis	decode
rs1159619	126479998	PNLIPRP1	11.8502	1.41198e-12	116590385	116609175	trans	decode
rs12195866	149693334	LRP11	Inf	0	149818757	149864359	cis	decode
rs1159619	126479998	CELA2A	8.78489	1.64101e-09	15456728	15472091	trans	decode
rs17279437	45772602	ITIH3	9.4958	3.19301e-10	52794768	52808799	trans	decode
rs12204181	98131605	MANEA	14.3895	4.07897e-15	95577485	95609470	trans	decode
rs35462105	121664649	MSMP	11.9489	1.12499e-12	35752990	35756613	trans	decode
rs9649194	95125673	TCP11	12.4272	3.73904e-13	35118071	35148610	trans	decode
rs5442	6845700	C1S	11.9252	1.18801e-12	6988259	7071032	cis	decode
rs11628353	69038864	GALNT16	14.5376	2.90001e-15	69259277	69357033	cis	decode
rs5442	6845700	CLEC4C	11.9743	1.06101e-12	7729383	7751605	cis	decode
rs2965200	19365556	CRISP2	9.73518	1.84001e-10	49692358	49713590	trans	decode
rs11927888	194219328	APOL1	23.9385	1.15199e-24	36253071	36267530	trans	decode

### Sheet: ST11_Retinal_eQTL
ST11: Look up of sentinel variants with previously reported retinal eQTLs
Sentinel_RSID	POS	eQTL_RSID	eQTL_info
rs6663840	3826755	rs6663840	effect_allele=A;baseline_allele=G;p-value=4.33393e-23;slope=0.701225;gene=ENSG00000116198:CEP104
rs4074961	37627051	rs4074961	effect_allele=T;baseline_allele=C;p-value=8.53754e-08;slope=0.363353;gene=ENSG00000163875:MEAF6
rs4074961	37627051	rs4074961	effect_allele=T;baseline_allele=C;p-value=3.29906e-11;slope=-0.445822;gene=ENSG00000163879:DNALI1
rs4074961	37627051	rs4074961	effect_allele=T;baseline_allele=C;p-value=4.66202e-05;slope=-0.278335;gene=ENSG00000134697:GNL2
rs80256218	213937370	rs80256218:214110713:C:T	effect_allele=T;baseline_allele=C;p-value=3.43857e-09;slope=-0.861418;gene=ENSG00000274895:ENSG00000274895
rs80256218	213937370	rs80256218:214110713:C:T	effect_allele=T;baseline_allele=C;p-value=1.11273e-11;slope=-0.983252;gene=ENSG00000230461:PROX1-AS1
rs340878	213983706	rs340878:214157049:G:C	effect_allele=G;baseline_allele=C;p-value=3.07108e-50;slope=-0.961326;gene=ENSG00000274895:ENSG00000274895
rs340878	213983706	rs340878:214157049:G:C	effect_allele=G;baseline_allele=C;p-value=9.01495e-24;slope=-0.695373;gene=ENSG00000230461:PROX1-AS1
rs74140145	227236245	rs74140145:227423946:C:T	effect_allele=T;baseline_allele=C;p-value=5.22471e-08;slope=-0.507556;gene=ENSG00000143776:CDC42BPA
rs9869	158807087	exm234888	effect_allele=C;baseline_allele=T;p-value=1.37158e-08;slope=-0.395525;gene=ENSG00000163331:DAPL1
rs9869	158807087	exm234888	effect_allele=C;baseline_allele=T;p-value=2.13087e-23;slope=0.666876;gene=ENSG00000251491:OR7E28P
rs12373564	172397611	rs12373564	effect_allele=C;baseline_allele=T;p-value=1.04989e-06;slope=0.414118;gene=ENSG00000091409:ITGA6
rs2336521	21981965	rs2336521:22023457:C:G	effect_allele=G;baseline_allele=C;p-value=4.05385e-15;slope=0.560954;gene=ENSG00000151789:ZNF385D
rs11708067	123346931	exm-rs11708067	effect_allele=G;baseline_allele=A;p-value=8.67073e-14;slope=0.61447;gene=ENSG00000173175:ADCY5
rs4564921	139559716	rs4564921:139278558:G:C	effect_allele=C;baseline_allele=G;p-value=2.32493e-06;slope=-0.331021;gene=ENSG00000184432:COPB2
rs4564921	139559716	rs4564921:139278558:G:C	effect_allele=C;baseline_allele=G;p-value=7.29921e-33;slope=0.778744;gene=ENSG00000114115:RBP1
rs74943262	150397450	rs74943262:150115237:AGAGT:A	effect_allele=A;baseline_allele=AGAGT;p-value=7.75888e-12;slope=0.535412;gene=ENSG00000196428:TSC22D2
rs342465	87133480	rs342465:88054632:C:T	effect_allele=T;baseline_allele=C;p-value=1.16809e-05;slope=-0.406711;gene=ENSG00000172493:AFF1
rs62313091	108808228	rs62313091:109729384:C:T	effect_allele=C;baseline_allele=T;p-value=2.90618e-05;slope=-0.288313;gene=ENSG00000164089:ETNPPL
rs17024226	147968560	rs17024226:148889711:C:G	effect_allele=G;baseline_allele=C;p-value=5.44195e-07;slope=-0.551782;gene=ENSG00000151623:NR3C2
rs7694449	169444341	rs7694449:170365492:A:T	effect_allele=T;baseline_allele=A;p-value=2.31056e-10;slope=0.755088;gene=ENSG00000137601:NEK1
rs7694449	169444341	rs7694449:170365492:A:T	effect_allele=T;baseline_allele=A;p-value=7.24504e-05;slope=0.479789;gene=ENSG00000109572:CLCN3
rs56369009	33250919	rs56369009:33251025:G:A	effect_allele=A;baseline_allele=G;p-value=1.78234e-07;slope=-0.360298;gene=ENSG00000113389:NPR3
rs56369009	33250919	rs56369009:33251025:G:A	effect_allele=A;baseline_allele=G;p-value=1.90926e-06;slope=-0.329618;gene=ENSG00000249572:CTD-2203K17.1
chr5:72193342_C_CT	72193342	rs67199223:71489169:CT:C	effect_allele=C;baseline_allele=CT;p-value=4.17742e-06;slope=-0.361705;gene=ENSG00000131711:MAP1B
rs4628052	78794483	rs4628052:79504200:G:A	effect_allele=A;baseline_allele=G;p-value=6.00468e-40;slope=0.83166;gene=ENSG00000146243:IRAK1BP1
rs9361488	79073157	rs9361488:79782874:T:C	effect_allele=C;baseline_allele=T;p-value=3.68274e-40;slope=0.839684;gene=ENSG00000146243:IRAK1BP1
rs10943682	80030470	rs10943682:80740187:G:A	effect_allele=A;baseline_allele=G;p-value=3.22658e-07;slope=0.378769;gene=ENSG00000118402:ELOVL4
rs10943682	80030470	rs10943682:80740187:G:A	effect_allele=A;baseline_allele=G;p-value=2.22677e-68;slope=1.10245;gene=ENSG00000112742:TTK
rs12195866	149693334	rs12195866:150014470:A:G	effect_allele=G;baseline_allele=A;p-value=2.0093e-09;slope=-0.446153;gene=ENSG00000055211:GINM1
rs12195866	149693334	rs12195866:150014470:A:G	effect_allele=G;baseline_allele=A;p-value=2.91725e-07;slope=0.383814;gene=ENSG00000186625:KATNA1
rs12195866	149693334	rs12195866:150014470:A:G	effect_allele=G;baseline_allele=A;p-value=2.78131e-06;slope=0.351644;gene=ENSG00000131023:LATS1
rs12195866	149693334	rs12195866:150014470:A:G	effect_allele=G;baseline_allele=A;p-value=4.56843e-35;slope=0.857458;gene=ENSG00000120256:LRP11
rs9298817	21576592	rs9298817:21576591:A:C	effect_allele=A;baseline_allele=C;p-value=1.55528e-06;slope=0.342556;gene=ENSG00000184995:IFNE
rs9298817	21576592	rs9298817:21576591:A:C	effect_allele=A;baseline_allele=C;p-value=3.77335e-13;slope=0.508638;gene=ENSG00000171889:MIR31HG
rs10796082	13462471	rs10796082:13504471:A:G	effect_allele=A;baseline_allele=G;p-value=3.97875e-06;slope=-0.326741;gene=ENSG00000165626:BEND7
rs10887258	84228326	rs10887258:85988082:C:T	effect_allele=T;baseline_allele=C;p-value=5.33356e-17;slope=0.645366;gene=ENSG00000204033:LRIT2
rs11816241	92883899	rs11816241:94643656:C:A	effect_allele=A;baseline_allele=C;p-value=1.47777e-10;slope=-0.490481;gene=ENSG00000138190:EXOC6
rs73004764	120184618	rs73004764:120055326:C:G	effect_allele=G;baseline_allele=C;p-value=1.15988e-09;slope=0.656295;gene=ENSG00000184232:OAF
rs12807240	120193848	rs12807240:120064556:A:G	effect_allele=G;baseline_allele=A;p-value=5.93451e-36;slope=-0.874315;gene=ENSG00000184232:OAF
rs5442	6845700	exm979090	effect_allele=A;baseline_allele=G;p-value=1.06238e-06;slope=-0.618575;gene=ENSG00000010626:LRRC23
rs61916713	30903164	rs61916713:31056098:T:C	effect_allele=C;baseline_allele=T;p-value=9.62613e-68;slope=1.41762;gene=ENSG00000110900:TSPAN11
rs3138142	55721801	rs3138142:56115585:C:T	effect_allele=T;baseline_allele=C;p-value=5.47608e-09;slope=-0.492839;gene=ENSG00000258311:ENSG00000258311
rs3138142	55721801	rs3138142:56115585:C:T	effect_allele=T;baseline_allele=C;p-value=6.28896e-19;slope=0.730825;gene=ENSG00000135441:BLOC1S1
rs2296284	28389539	rs2296284:28963676:G:A	effect_allele=A;baseline_allele=G;p-value=2.12781e-07;slope=0.413452;gene=ENSG00000102755:FLT1
rs7985441	111241066	rs7985441:111893413:C:T	effect_allele=T;baseline_allele=C;p-value=1.72401e-36;slope=-0.835629;gene=ENSG00000102606:ARHGEF7
rs721445	60259135	rs721445:60725853:T:C	effect_allele=C;baseline_allele=T;p-value=9.81575e-07;slope=-0.33915;gene=ENSG00000181619:GPR135
rs721445	60259135	rs721445:60725853:T:C	effect_allele=C;baseline_allele=T;p-value=4.29516e-05;slope=-0.284689;gene=ENSG00000151838:CCDC175
rs721445	60259135	rs721445:60725853:T:C	effect_allele=C;baseline_allele=T;p-value=0.000109894;slope=-0.26944;gene=ENSG00000126773:PCNXL4
rs111933915	73810245	rs111933915:74276948:A:G	effect_allele=G;baseline_allele=A;p-value=9.44013e-11;slope=-0.51244;gene=ENSG00000259065:RP5-1021I20.1
rs111933915	73810245	rs111933915:74276948:A:G	effect_allele=G;baseline_allele=A;p-value=9.54767e-05;slope=0.313855;gene=ENSG00000119723:COQ6
rs111933915	73810245	rs111933915:74276948:A:G	effect_allele=G;baseline_allele=A;p-value=6.45179e-07;slope=0.398013;gene=ENSG00000119636:CCDC176
rs111933915	73810245	rs111933915:74276948:A:G	effect_allele=G;baseline_allele=A;p-value=8.17263e-07;slope=-0.394447;gene=ENSG00000119711:ALDH6A1
rs111933915	73810245	rs111933915:74276948:A:G	effect_allele=G;baseline_allele=A;p-value=4.63282e-06;slope=0.367166;gene=ENSG00000205659:LIN52
rs11622838	74202656	rs11622838:74669359:A:G	effect_allele=A;baseline_allele=G;p-value=6.11171e-13;slope=-0.546661;gene=ENSG00000259065:RP5-1021I20.1
rs11622838	74202656	rs11622838:74669359:A:G	effect_allele=A;baseline_allele=G;p-value=5.77203e-06;slope=0.351017;gene=ENSG00000119723:COQ6
rs11622838	74202656	rs11622838:74669359:A:G	effect_allele=A;baseline_allele=G;p-value=5.01413e-06;slope=0.353252;gene=ENSG00000156050:FAM161B
rs11622838	74202656	rs11622838:74669359:A:G	effect_allele=A;baseline_allele=G;p-value=6.36763e-18;slope=0.646224;gene=ENSG00000119636:CCDC176
rs11622838	74202656	rs11622838:74669359:A:G	effect_allele=A;baseline_allele=G;p-value=2.53849e-12;slope=-0.532617;gene=ENSG00000119711:ALDH6A1
rs11622838	74202656	rs11622838:74669359:A:G	effect_allele=A;baseline_allele=G;p-value=4.72415e-14;slope=0.570843;gene=ENSG00000205659:LIN52
rs1026722	85576168	rs1026722:86119399:T:C	effect_allele=C;baseline_allele=T;p-value=2.1331e-07;slope=0.406555;gene=ENSG00000170776:AKAP13
rs184745911	45621533	rs184745911:43698899:A:G	effect_allele=G;baseline_allele=A;p-value=9.37525e-29;slope=0.877918;gene=ENSG00000159314:ARHGAP27
rs184745911	45621533	rs184745911:43698899:A:G	effect_allele=G;baseline_allele=A;p-value=3.42957e-11;slope=0.548496;gene=ENSG00000225190:PLEKHM1
rs184745911	45621533	rs184745911:43698899:A:G	effect_allele=G;baseline_allele=A;p-value=6.51253e-43;slope=-1.04362;gene=ENSG00000214425:LRRC37A4P
rs184745911	45621533	rs184745911:43698899:A:G	effect_allele=G;baseline_allele=A;p-value=2.93922e-61;slope=1.19714;gene=ENSG00000263503:RP11-707O23.5
rs184745911	45621533	rs184745911:43698899:A:G	effect_allele=G;baseline_allele=A;p-value=1.7651e-64;slope=1.21924;gene=ENSG00000204650:CRHR1-IT1
rs184745911	45621533	rs184745911:43698899:A:G	effect_allele=G;baseline_allele=A;p-value=1.70791e-06;slope=-0.401188;gene=ENSG00000120088:CRHR1
rs184745911	45621533	rs184745911:43698899:A:G	effect_allele=G;baseline_allele=A;p-value=5.36365e-18;slope=-0.702355;gene=ENSG00000264589:MAPT-AS1
rs184745911	45621533	rs184745911:43698899:A:G	effect_allele=G;baseline_allele=A;p-value=3.93037e-11;slope=0.546916;gene=ENSG00000279685:ENSG00000279685
rs184745911	45621533	rs184745911:43698899:A:G	effect_allele=G;baseline_allele=A;p-value=2.51002e-68;slope=1.2441;gene=ENSG00000214401:KANSL1-AS1
rs184745911	45621533	rs184745911:43698899:A:G	effect_allele=G;baseline_allele=A;p-value=7.43755e-59;slope=1.17984;gene=ENSG00000176681:LRRC37A
rs184745911	45621533	rs184745911:43698899:A:G	effect_allele=G;baseline_allele=A;p-value=4.63395e-05;slope=-0.342832;gene=ENSG00000228696:ARL17B
rs184745911	45621533	rs184745911:43698899:A:G	effect_allele=G;baseline_allele=A;p-value=3.47574e-06;slope=-0.38938;gene=ENSG00000260075:NSFP1
rs184745911	45621533	rs184745911:43698899:A:G	effect_allele=G;baseline_allele=A;p-value=5.9273e-53;slope=1.13411;gene=ENSG00000238083:LRRC37A2
rs2271733	59273075	exm1389494	effect_allele=T;baseline_allele=G;p-value=2.89073e-06;slope=0.352175;gene=ENSG00000134438:RAX
chr18:59399813_GT_G	59399813	18:57067045:G:GT	effect_allele=GT;baseline_allele=G;p-value=2.00159e-05;slope=0.427842;gene=ENSG00000166569:CPLX4
rs274788	5912453	rs274788:5912464:C:T	effect_allele=T;baseline_allele=C;p-value=4.95013e-10;slope=0.50024;gene=ENSG00000105519:CAPS
rs2965200	19365556	rs2965200:19476365:G:A	effect_allele=G;baseline_allele=A;p-value=9.38234e-11;slope=-0.464687;gene=ENSG00000250067:YJEFN3
rs146534231	37476949	rs146534231:36105351:A:AT	effect_allele=AT;baseline_allele=A;p-value=1.43359e-05;slope=-0.901631;gene=ENSG00000053438:NNAT
rs34715615	56162371	rs34715615:57074930:AT:A	effect_allele=A;baseline_allele=AT;p-value=3.87471e-28;slope=1.0605;gene=ENSG00000008988:RPS20

### Sheet: ST12_Retinal_CRE_Mapping
ST12: Overlap of sentinel variant within a cis-regulatory element (CRE) for nearby genes in the developing human retina
RSID	CHR	POS	peak	DAR	CRE	Gene
rs6663840	1	3826755	peak;NA	DAR;NA	CRE;NA	gene;NA
rs2128416	1	10640391	peak;chr1:10640033-10640533|	DAR;PRPC:chr1:10640033-10640533|MG:chr1:10640033-10640533|	CRE;AL139423.1:chr1:10640033-10640533|CASZ1:chr1:10640033-10640533|	gene;cre:AL139423.1|cre:CASZ1|
rs4074961	1	37627051	peak;NA	DAR;NA	CRE;NA	gene;NA
rs1892419	1	41315479	peak;chr1:41315089-41315589|	DAR;Cone:chr1:41315089-41315589|Rod:chr1:41315089-41315589|	CRE;FOXO6:chr1:41315089-41315589|SCMH1:chr1:41315089-41315589|	gene;cre:FOXO6|cre:SCMH1|
rs17140052	1	43058928	peak;chr1:43058908-43059408|	DAR;NA	CRE;NA	gene;NA
rs4590689	1	102799408	peak;NA	DAR;NA	CRE;NA	gene;NA
chr1:183045122_G_GT	1	183045122	peak;NA	DAR;NA	CRE;NA	gene;NA
rs80256218	1	213937370	peak;NA	DAR;NA	CRE;NA	gene;NA
rs189820058	1	213976825	peak;NA	DAR;NA	CRE;NA	gene;NA
rs340878	1	213983706	peak;NA	DAR;NA	CRE;NA	gene;NA
rs74140145	1	227236245	peak;NA	DAR;NA	CRE;NA	gene;NA
rs7604071	2	16095642	peak;NA	DAR;NA	CRE;NA	gene;NA
rs58629435	2	16185613	peak;NA	DAR;NA	CRE;NA	gene;NA
rs11555696	2	74361478	peak;NA	DAR;NA	CRE;NA	gene;NA
rs78149397	2	133563285	peak;NA	DAR;NA	CRE;NA	gene;NA
rs4954068	2	133585682	peak;NA	DAR;NA	CRE;NA	gene;NA
rs9869	2	158807087	peak;NA	DAR;NA	CRE;NA	gene;NA
rs12373564	2	172397611	peak;NA	DAR;NA	CRE;NA	gene;NA
rs74793050	2	235533281	peak;NA	DAR;NA	CRE;NA	gene;NA
rs2336521	3	21981965	peak;NA	DAR;NA	CRE;NA	gene;NA
rs17279437	3	45772602	peak;NA	DAR;NA	CRE;NA	gene;NA
rs6809223	3	46016843	peak;NA	DAR;NA	CRE;NA	gene;NA
rs6799711	3	56579277	peak;NA	DAR;NA	CRE;NA	gene;NA
rs11708067	3	123346931	peak;chr3:123346707-123347207|	DAR;Cone:chr3:123346707-123347207|Rod:chr3:123346707-123347207|	CRE;NA	gene;NA
rs4564921	3	139559716	peak;chr3:139559519-139560019|	DAR;PRPC:chr3:139559519-139560019|	CRE;NA	gene;NA
rs74943262	3	150397450	peak;chr3:150397188-150397688|	DAR;NA	CRE;NA	gene;NA
rs74614808	3	182617847	peak;chr3:182617579-182618079|	DAR;PRPC:chr3:182617579-182618079|MG:chr3:182617579-182618079|	CRE;LINC01994:chr3:182617579-182618079|AC021055.1:chr3:182617579-182618079|LINC01995:chr3:182617579-182618079|	gene;cre:LINC01994|cre:AC021055.1|cre:LINC01995|
rs9288762	3	194081809	peak;NA	DAR;NA	CRE;NA	gene;NA
rs11927888	3	194219328	peak;chr3:194219018-194219518|	DAR;MG:chr3:194219018-194219518|	CRE;NA	gene;NA
rs147228136	4	8834922	peak;chr4:8834692-8835192|	DAR;NA	CRE;NA	gene;NA
rs342465	4	87133480	peak;NA	DAR;NA	CRE;NA	gene;NA
rs62313091	4	108808228	peak;NA	DAR;NA	CRE;NA	gene;NA
rs17039680	4	109035642	peak;NA	DAR;NA	CRE;NA	gene;NA
rs17024226	4	147968560	peak;NA	DAR;NA	CRE;NA	gene;NA
rs72706431	4	169114526	peak;NA	DAR;NA	CRE;NA	gene;NA
rs7694449	4	169444341	peak;NA	DAR;NA	CRE;NA	gene;NA
rs936788	4	185659729	peak;NA	DAR;NA	CRE;NA	gene;NA
rs327113	4	186683284	peak;NA	DAR;NA	CRE;NA	gene;NA
rs327070	4	186703040	peak;chr4:186702860-186703360|	DAR;NA	CRE;FAT1:chr4:186702860-186703360|	gene;cre:FAT1|
rs67138036	4	186762048	peak;NA	DAR;NA	CRE;NA	gene;NA
rs56369009	5	33250919	peak;NA	DAR;NA	CRE;NA	gene;NA
rs945529978	5	45168876	peak;NA	DAR;NA	CRE;NA	gene;NA
chr5:72193342_C_CT	5	72193342	peak;NA	DAR;NA	CRE;NA	gene;NA
chr5:88522683_A_AT	5	88522683	peak;NA	DAR;NA	CRE;NA	gene;NA
rs9328051	6	1408032	peak;NA	DAR;NA	CRE;NA	gene;NA
rs4628052	6	78794483	peak;NA	DAR;NA	CRE;NA	gene;NA
rs9361488	6	79073157	peak;NA	DAR;NA	CRE;NA	gene;NA
rs10943682	6	80030470	peak;chr6:80029999-80030499|	DAR;Cone:chr6:80029999-80030499|	CRE;NA	gene;NA
rs12204181	6	98131605	peak;NA	DAR;NA	CRE;NA	gene;NA
rs372411283	6	107114666	peak;chr6:107114482-107114982|	DAR;NA	CRE;NA	gene;NA
rs1159619	6	126479998	peak;NA	DAR;NA	CRE;NA	gene;NA
rs12195866	6	149693334	peak;NA	DAR;NA	CRE;NA	gene;NA
rs206733	6	164082870	peak;NA	DAR;NA	CRE;NA	gene;NA
rs6456189	6	170245418	peak;chr6:170245272-170245772|	DAR;NA	CRE;NA	gene;NA
rs4719517	7	17687024	peak;chr7:17686793-17687293|	DAR;PRPC:chr7:17686793-17687293|	CRE;NA	gene;NA
rs569955378	7	17687521	peak;chr7:17687316-17687816|	DAR;PRPC:chr7:17687316-17687816|	CRE;NA	gene;NA
rs55807228	7	46601975	peak;NA	DAR;NA	CRE;NA	gene;NA
rs4947968	7	50874232	peak;NA	DAR;NA	CRE;NA	gene;NA
rs9649194	7	95125673	peak;NA	DAR;NA	CRE;NA	gene;NA
rs12115364	9	8626831	peak;NA	DAR;NA	CRE;NA	gene;NA
rs7858097	9	8738089	peak;chr9:8737690-8738190|	DAR;NA	CRE;NA	gene;NA
rs9298817	9	21576592	peak;chr9:21576206-21576706|	DAR;PRPC:chr9:21576206-21576706|MG:chr9:21576206-21576706|	CRE;MIR31HG:chr9:21576206-21576706|MTAP:chr9:21576206-21576706|	gene;cre:MIR31HG|cre:MTAP|
rs10781177	9	73978095	peak;NA	DAR;NA	CRE;NA	gene;NA
rs11534411	9	137321795	peak;chr9:137321521-137322021|	DAR;NA	CRE;NA	gene;NA
rs28458909	9	137362737	peak;NA	DAR;NA	CRE;NA	gene;NA
rs11522291	9	137379941	peak;NA	DAR;NA	CRE;NA	gene;NA
rs10796082	10	13462471	peak;NA	DAR;NA	CRE;NA	gene;NA
rs112143493	10	47359472	peak;chr10:47359064-47359564|	DAR;NA	CRE;RBP3:chr10:47359064-47359564|GDF10:chr10:47359064-47359564|	gene;cre:RBP3|cre:GDF10|
rs10887258	10	84228326	peak;NA	DAR;NA	CRE;NA	gene;NA
rs11816241	10	92883899	peak;NA	DAR;NA	CRE;NA	gene;NA
rs60626109	10	92993215	peak;NA	DAR;NA	CRE;NA	gene;NA
rs35462105	10	121664649	peak;chr10:121664547-121665047|	DAR;NA	CRE;NA	gene;NA
chr11:31738740_C_CA	11	31738740	peak;NA	DAR;NA	CRE;NA	gene;NA
rs7949891	11	89173994	peak;NA	DAR;NA	CRE;NA	gene;NA
rs1042602	11	89178528	peak;NA	DAR;NA	CRE;NA	gene;NA
rs1126809	11	89284793	peak;NA	DAR;NA	CRE;NA	gene;NA
rs104894313	11	89284805	peak;NA	DAR;NA	CRE;NA	gene;NA
rs73004764	11	120184618	peak;chr11:120184471-120184971|	DAR;MG:chr11:120184471-120184971|	CRE;OAF:chr11:120184471-120184971|TRIM29:chr11:120184471-120184971|	gene;cre:OAF|cre:TRIM29|
rs12807240	11	120193848	peak;NA	DAR;NA	CRE;NA	gene;NA
rs5442	12	6845700	peak;chr12:6845251-6845751|	DAR;Rod:chr12:6845251-6845751|	CRE;P3H3:chr12:6845251-6845751|GNB3:chr12:6845251-6845751|	gene;cre:P3H3|cre:GNB3|
rs10841116	12	18941401	peak;chr12:18941100-18941600|	DAR;NA	CRE;NA	gene;NA
rs61916713	12	30903164	peak;NA	DAR;NA	CRE;NA	gene;NA
rs3138142	12	55721801	peak;NA	DAR;NA	CRE;NA	gene;NA
rs3914817	12	103100685	peak;chr12:103100281-103100781|	DAR;PRPC:chr12:103100281-103100781|MG:chr12:103100281-103100781|NRPC:chr12:103100281-103100781|	CRE;PAH:chr12:103100281-103100781|ASCL1:chr12:103100281-103100781|	gene;cre:PAH|cre:ASCL1|
rs2296284	13	28389539	peak;NA	DAR;NA	CRE;NA	gene;NA
rs1493523	13	43771478	peak;NA	DAR;NA	CRE;NA	gene;NA
rs7985441	13	111241066	peak;chr13:111240870-111241370|	DAR;NA	CRE;NA	gene;NA
rs80045828	13	112950598	peak;chr13:112950278-112950778|	DAR;NA	CRE;NA	gene;NA
rs10129233	14	50753406	peak;NA	DAR;NA	CRE;NA	gene;NA
rs721445	14	60259135	peak;NA	DAR;NA	CRE;NA	gene;NA
rs146737847	14	60509783	peak;chr14:60509504-60510004|	DAR;NA	CRE;NA	gene;NA
rs11628353	14	69038864	peak;NA	DAR;NA	CRE;NA	gene;NA
rs4903064	14	72812712	peak;chr14:72812506-72813006|	DAR;MG:chr14:72812506-72813006|	CRE;NA	gene;NA
rs111933915	14	73810245	peak;NA	DAR;NA	CRE;NA	gene;NA
rs11622838	14	74202656	peak;NA	DAR;NA	CRE;NA	gene;NA
rs150635276	14	74360852	peak;NA	DAR;NA	CRE;NA	gene;NA
rs10133241	14	74631490	peak;NA	DAR;NA	CRE;NA	gene;NA
rs760591021	14	92110059	peak;NA	DAR;NA	CRE;NA	gene;NA
rs121918170	15	27983383	peak;NA	DAR;NA	CRE;NA	gene;NA
rs121918166	15	27985101	peak;NA	DAR;NA	CRE;NA	gene;NA
rs1800407	15	27985172	peak;NA	DAR;NA	CRE;NA	gene;NA
rs4778224	15	27995874	peak;NA	DAR;NA	CRE;NA	gene;NA
rs2447050	15	53712523	peak;NA	DAR;NA	CRE;NA	gene;NA
rs4646421	15	74723851	peak;NA	DAR;NA	CRE;NA	gene;NA
rs1026722	15	85576168	peak;NA	DAR;NA	CRE;NA	gene;NA
rs4842899	15	85806589	peak;NA	DAR;NA	CRE;NA	gene;NA
rs12919110	16	55285877	peak;chr16:55285629-55286129|	DAR;NA	CRE;NA	gene;NA
rs66692701	16	86045779	peak;NA	DAR;NA	CRE;NA	gene;NA
rs184745911	17	45621533	peak;NA	DAR;NA	CRE;NA	gene;NA
rs4968534	17	61166740	peak;NA	DAR;NA	CRE;NA	gene;NA
rs4793497	17	70655340	peak;chr17:70655103-70655603|	DAR;PRPC:chr17:70655103-70655603|MG:chr17:70655103-70655603|	CRE;NA	gene;NA
rs7405453	17	81648542	peak;NA	DAR;NA	CRE;NA	gene;NA
rs530841299	18	13397298	peak;chr18:13397085-13397585|	DAR;NA	CRE;NA	gene;NA
rs2271733	18	59273075	peak;NA	DAR;NA	CRE;NA	gene;NA
rs77759734	18	59276252	peak;chr18:59276003-59276503|	DAR;PRPC:chr18:59276003-59276503|	CRE;LMAN1:chr18:59276003-59276503|RAX:chr18:59276003-59276503|	gene;cre:LMAN1|cre:RAX|
rs55955884	18	59302264	peak;chr18:59301834-59302334|	DAR;PRPC:chr18:59301834-59302334|MG:chr18:59301834-59302334|	CRE;LMAN1:chr18:59301834-59302334|RAX:chr18:59301834-59302334|	gene;cre:LMAN1|cre:RAX|
chr18:59399813_GT_G	18	59399813	peak;NA	DAR;NA	CRE;NA	gene;NA
rs274788	19	5912453	peak;NA	DAR;NA	CRE;NA	gene;NA
rs2965200	19	19365556	peak;NA	DAR;NA	CRE;NA	gene;NA
rs146534231	20	37476949	peak;chr20:37476872-37477372|	DAR;MG:chr20:37476872-37477372|	CRE;NA	gene;NA
rs9330814	22	45968311	peak;NA	DAR;NA	CRE;NA	gene;NA
rs8064208	16	80414392	peak;NA	DAR;NA	CRE;NA	gene;NA
rs34715615	8	56162371	peak;NA	DAR;NA	CRE;NA	gene;NA

### Sheet: ST13_RPE_CRE_Mapping
ST12: Overlap of sentinel variant within a cis-regulatory element (CRE) for nearby genes in the adult retinal pigment epithelium (RPE)
CHR	POS	RSID	peak	DAR	CRE	Gene
1	3826755	rs6663840	peak;NA	DAR;NA	CRE;NA	gene;NA
1	10640391	rs2128416	peak;chr1:10640219-10640719|	DAR;RPE_Adult:chr1:10640219-10640719|	CRE;NA	gene;NA
1	37627051	rs4074961	peak;NA	DAR;NA	CRE;NA	gene;NA
1	41315479	rs1892419	peak;NA	DAR;NA	CRE;NA	gene;NA
1	43058928	rs17140052	peak;chr1:43058557-43059057|	DAR;NA	CRE;NA	gene;NA
1	102799408	rs4590689	peak;NA	DAR;NA	CRE;NA	gene;NA
1	183045122	chr1:183045122_G_GT	peak;NA	DAR;NA	CRE;NA	gene;NA
1	213937370	rs80256218	peak;NA	DAR;NA	CRE;NA	gene;NA
1	213976825	rs189820058	peak;NA	DAR;NA	CRE;NA	gene;NA
1	213983706	rs340878	peak;NA	DAR;NA	CRE;NA	gene;NA
1	227236245	rs74140145	peak;NA	DAR;NA	CRE;NA	gene;NA
2	16095642	rs7604071	peak;NA	DAR;NA	CRE;NA	gene;NA
2	16185613	rs58629435	peak;NA	DAR;NA	CRE;NA	gene;NA
2	74361478	rs11555696	peak;NA	DAR;NA	CRE;NA	gene;NA
2	133563285	rs78149397	peak;NA	DAR;NA	CRE;NA	gene;NA
2	133585682	rs4954068	peak;NA	DAR;NA	CRE;NA	gene;NA
2	158807087	rs9869	peak;NA	DAR;NA	CRE;NA	gene;NA
2	172397611	rs12373564	peak;chr2:172397562-172398062|	DAR;NA	CRE;NA	gene;NA
2	235533281	rs74793050	peak;chr2:235533252-235533752|	DAR;RPE_Adult:chr2:235533252-235533752|	CRE;NA	gene;NA
3	21981965	rs2336521	peak;NA	DAR;NA	CRE;NA	gene;NA
3	45772602	rs17279437	peak;NA	DAR;NA	CRE;NA	gene;NA
3	46016843	rs6809223	peak;NA	DAR;NA	CRE;NA	gene;NA
3	56579277	rs6799711	peak;NA	DAR;NA	CRE;NA	gene;NA
3	123346931	rs11708067	peak;chr3:123346840-123347340|	DAR;NA	CRE;NA	gene;NA
3	139559716	rs4564921	peak;chr3:139559499-139559999|	DAR;NA	CRE;RBP1:chr3:139559499-139559999|NMNAT3:chr3:139559499-139559999|	gene;cre:RBP1|cre:NMNAT3|
3	150397450	rs74943262	peak;chr3:150397136-150397636|	DAR;NA	CRE;NA	gene;NA
3	182617847	rs74614808	peak;NA	DAR;NA	CRE;NA	gene;NA
3	194081809	rs9288762	peak;NA	DAR;NA	CRE;NA	gene;NA
3	194219328	rs11927888	peak;NA	DAR;NA	CRE;NA	gene;NA
4	8834922	rs147228136	peak;NA	DAR;NA	CRE;NA	gene;NA
4	87133480	rs342465	peak;NA	DAR;NA	CRE;NA	gene;NA
4	108808228	rs62313091	peak;NA	DAR;NA	CRE;NA	gene;NA
4	109035642	rs17039680	peak;NA	DAR;NA	CRE;NA	gene;NA
4	147968560	rs17024226	peak;NA	DAR;NA	CRE;NA	gene;NA
4	169114526	rs72706431	peak;NA	DAR;NA	CRE;NA	gene;NA
4	169444341	rs7694449	peak;NA	DAR;NA	CRE;NA	gene;NA
4	185659729	rs936788	peak;NA	DAR;NA	CRE;NA	gene;NA
4	186683284	rs327113	peak;NA	DAR;NA	CRE;NA	gene;NA
4	186703040	rs327070	peak;NA	DAR;NA	CRE;NA	gene;NA
4	186762048	rs67138036	peak;NA	DAR;NA	CRE;NA	gene;NA
5	33250919	rs56369009	peak;NA	DAR;NA	CRE;NA	gene;NA
5	45168876	rs945529978	peak;NA	DAR;NA	CRE;NA	gene;NA
5	72193342	chr5:72193342_C_CT	peak;NA	DAR;NA	CRE;NA	gene;NA
5	88522683	chr5:88522683_A_AT	peak;NA	DAR;NA	CRE;NA	gene;NA
6	1408032	rs9328051	peak;chr6:1407540-1408040|	DAR;Fibroblast:chr6:1407540-1408040|	CRE;FOXQ1:chr6:1407540-1408040|FOXC1:chr6:1407540-1408040|FOXCUT:chr6:1407540-1408040|FOXF2:chr6:1407540-1408040|	gene;cre:FOXQ1|cre:FOXC1|cre:FOXCUT|cre:FOXF2|
6	78794483	rs4628052	peak;NA	DAR;NA	CRE;NA	gene;NA
6	79073157	rs9361488	peak;NA	DAR;NA	CRE;NA	gene;NA
6	80030470	rs10943682	peak;NA	DAR;NA	CRE;NA	gene;NA
6	98131605	rs12204181	peak;NA	DAR;NA	CRE;NA	gene;NA
6	107114666	rs372411283	peak;NA	DAR;NA	CRE;NA	gene;NA
6	126479998	rs1159619	peak;NA	DAR;NA	CRE;NA	gene;NA
6	149693334	rs12195866	peak;NA	DAR;NA	CRE;NA	gene;NA
6	164082870	rs206733	peak;NA	DAR;NA	CRE;NA	gene;NA
6	170245418	rs6456189	peak;NA	DAR;NA	CRE;NA	gene;NA
7	17687024	rs4719517	peak;NA	DAR;NA	CRE;NA	gene;NA
7	17687521	rs569955378	peak;NA	DAR;NA	CRE;NA	gene;NA
7	46601975	rs55807228	peak;NA	DAR;NA	CRE;NA	gene;NA
7	50874232	rs4947968	peak;NA	DAR;NA	CRE;NA	gene;NA
7	95125673	rs9649194	peak;NA	DAR;NA	CRE;NA	gene;NA
9	8626831	rs12115364	peak;NA	DAR;NA	CRE;NA	gene;NA
9	8738089	rs7858097	peak;NA	DAR;NA	CRE;NA	gene;NA
9	21576592	rs9298817	peak;chr9:21576229-21576729|	DAR;NA	CRE;MIR31HG:chr9:21576229-21576729|	gene;cre:MIR31HG|
9	73978095	rs10781177	peak;NA	DAR;NA	CRE;NA	gene;NA
9	137321795	rs11534411	peak;NA	DAR;NA	CRE;NA	gene;NA
9	137362737	rs28458909	peak;NA	DAR;NA	CRE;NA	gene;NA
9	137379941	rs11522291	peak;NA	DAR;NA	CRE;NA	gene;NA
10	13462471	rs10796082	peak;NA	DAR;NA	CRE;NA	gene;NA
10	47359472	rs112143493	peak;NA	DAR;NA	CRE;NA	gene;NA
10	84228326	rs10887258	peak;chr10:84227931-84228431|	DAR;NA	CRE;LRIT2:chr10:84227931-84228431|RGR:chr10:84227931-84228431|CDHR1:chr10:84227931-84228431|	gene;cre:LRIT2|cre:RGR|cre:CDHR1|
10	92883899	rs11816241	peak;NA	DAR;NA	CRE;NA	gene;NA
10	92993215	rs60626109	peak;NA	DAR;NA	CRE;NA	gene;NA
10	121664649	rs35462105	peak;NA	DAR;NA	CRE;NA	gene;NA
11	31738740	chr11:31738740_C_CA	peak;NA	DAR;NA	CRE;NA	gene;NA
11	89173994	rs7949891	peak;NA	DAR;NA	CRE;NA	gene;NA
11	89178528	rs1042602	peak;chr11:89178484-89178984|	DAR;Melanocyte:chr11:89178484-89178984|	CRE;TYR:chr11:89178484-89178984|	gene;cre:TYR|
11	89284793	rs1126809	peak;NA	DAR;NA	CRE;NA	gene;NA
11	89284805	rs104894313	peak;NA	DAR;NA	CRE;NA	gene;NA
11	120184618	rs73004764	peak;chr11:120184487-120184987|	DAR;NA	CRE;OAF:chr11:120184487-120184987|	gene;cre:OAF|
11	120193848	rs12807240	peak;NA	DAR;NA	CRE;NA	gene;NA
12	6845700	rs5442	peak;chr12:6845374-6845874|	DAR;NA	CRE;NA	gene;NA
12	18941401	rs10841116	peak;NA	DAR;NA	CRE;NA	gene;NA
12	30903164	rs61916713	peak;NA	DAR;NA	CRE;NA	gene;NA
12	55721801	rs3138142	peak;chr12:55721602-55722102|	DAR;NA	CRE;NA	gene;NA
12	103100685	rs3914817	peak;NA	DAR;NA	CRE;NA	gene;NA
13	28389539	rs2296284	peak;NA	DAR;NA	CRE;NA	gene;NA
13	43771478	rs1493523	peak;NA	DAR;NA	CRE;NA	gene;NA
13	111241066	rs7985441	peak;chr13:111240877-111241377|	DAR;Melanocyte:chr13:111240877-111241377|Schwann_cells:chr13:111240877-111241377|RPE_Adult:chr13:111240877-111241377|	CRE;NA	gene;NA
13	112950598	rs80045828	peak;NA	DAR;NA	CRE;NA	gene;NA
14	50753406	rs10129233	peak;NA	DAR;NA	CRE;NA	gene;NA
14	60259135	rs721445	peak;NA	DAR;NA	CRE;NA	gene;NA
14	60509783	rs146737847	peak;NA	DAR;NA	CRE;NA	gene;NA
14	69038864	rs11628353	peak;chr14:69038389-69038889|	DAR;NA	CRE;ACTN1:chr14:69038389-69038889|	gene;cre:ACTN1|
14	72812712	rs4903064	peak;chr14:72812412-72812912|	DAR;NA	CRE;NA	gene;NA
14	73810245	rs111933915	peak;NA	DAR;NA	CRE;NA	gene;NA
14	74202656	rs11622838	peak;NA	DAR;NA	CRE;NA	gene;NA
14	74360852	rs150635276	peak;NA	DAR;NA	CRE;NA	gene;NA
14	74631490	rs10133241	peak;NA	DAR;NA	CRE;NA	gene;NA
14	92110059	rs760591021	peak;chr14:92110000-92110500|	DAR;NA	CRE;NA	gene;NA
15	27983383	rs121918170	peak;NA	DAR;NA	CRE;NA	gene;NA
15	27985101	rs121918166	peak;NA	DAR;NA	CRE;NA	gene;NA
15	27985172	rs1800407	peak;NA	DAR;NA	CRE;NA	gene;NA
15	27995874	rs4778224	peak;NA	DAR;NA	CRE;NA	gene;NA
15	53712523	rs2447050	peak;NA	DAR;NA	CRE;NA	gene;NA
15	74723851	rs4646421	peak;NA	DAR;NA	CRE;NA	gene;NA
15	85576168	rs1026722	peak;NA	DAR;NA	CRE;NA	gene;NA
15	85806589	rs4842899	peak;NA	DAR;NA	CRE;NA	gene;NA
16	55285877	rs12919110	peak;NA	DAR;NA	CRE;NA	gene;NA
16	86045779	rs66692701	peak;NA	DAR;NA	CRE;NA	gene;NA
17	45621533	rs184745911	peak;NA	DAR;NA	CRE;NA	gene;NA
17	61166740	rs4968534	peak;NA	DAR;NA	CRE;NA	gene;NA
17	70655340	rs4793497	peak;NA	DAR;NA	CRE;NA	gene;NA
17	81648542	rs7405453	peak;chr17:81648351-81648851|	DAR;NA	CRE;GCGR:chr17:81648351-81648851|TSPAN10:chr17:81648351-81648851|	gene;cre:GCGR|cre:TSPAN10|
18	13397298	rs530841299	peak;NA	DAR;NA	CRE;NA	gene;NA
18	59273075	rs2271733	peak;NA	DAR;NA	CRE;NA	gene;NA
18	59276252	rs77759734	peak;NA	DAR;NA	CRE;NA	gene;NA
18	59302264	rs55955884	peak;chr18:59301889-59302389|	DAR;NA	CRE;NA	gene;NA
18	59399813	chr18:59399813_GT_G	peak;NA	DAR;NA	CRE;NA	gene;NA
19	5912453	rs274788	peak;NA	DAR;NA	CRE;NA	gene;NA
19	19365556	rs2965200	peak;NA	DAR;NA	CRE;NA	gene;NA
20	37476949	rs146534231	peak;NA	DAR;NA	CRE;NA	gene;NA
22	45968311	rs9330814	peak;NA	DAR;NA	CRE;NA	gene;NA
16	80414392	rs8064208	peak;NA	DAR;NA	CRE;NA	gene;NA
8	56162371	rs34715615	peak;NA	DAR;NA	CRE;NA	gene;NA

### Sheet: ST14_WES_Single_Var_Association
ST14: Single-rare variant associations from whole-exome sequencing data with the 1KG-EUR-like cohort. Only associations meeting the suggestive signficiance threshold (P < 5e-6) are reported.
Gene	Start_position	End_position	RSID	POS	Ref_Allele	Effect_Allele	P	BETA	SE
OCA2	27754875	28099315	15:27985101:C:T	27985101	C	T	1.28115e-34	-7.95169	0.647957
OCA2	27754875	28099315	15:27983383:T:C	27983383	T	C	6.17447e-11	-12.5445	1.91828
C14orf39	60396469	60515543	14:60509783:G:A	60509783	G	A	6.33432e-11	-4.69163	0.717856
SIX6	60509146	60512850	14:60509783:G:A	60509783	G	A	6.33432e-11	-4.69163	0.717856
ABCD4	74285269	74303055	14:74289414:C:T	74289414	C	T	1.08678e-10	-4.8381	0.749586
ACTN3	66546395	66563334	11:66560171:C:T	66560171	C	T	4.59685e-09	-69.4601	11.851
ESYT3	138434586	138481686	3:138472579:G:A	138472579	G	A	4.95793e-09	-53.5388	9.15415
MPRIP	17042457	17217679	17:17143668:C:T	17143668	C	T	7.53998e-08	-63.9386	11.8894
MAGI3	113390515	113685923	1:113684096:TC:T	113684096	TC	T	8.90779e-08	-54.7918	10.2459
FOXD1	73444827	73448777	5:73447271:G:C	73447271	G	C	1.05638e-07	-6.7508	1.26972
SDS	113392445	113426301	12:113398562:G:A	113398562	G	A	1.06387e-07	-62.8285	11.82
KIRREL1	157993273	158100262	1:158086783:G:A	158086783	G	A	1.25334e-07	-62.5371	11.8317
ATG5	106045423	106325791	6:106308514:C:T	106308514	C	T	1.58478e-07	-61.9566	11.8183
ANKLE2	132725503	132761832	12:132747748:G:A	132747748	G	A	2.26595e-07	-47.3868	9.15496
PAXBP1	32733899	32771792	21:32761166:C:A	32761166	C	A	2.50501e-07	-52.5651	10.1923
CLK1	200853009	200864691	2:200857007:C:T	200857007	C	T	4.52356e-07	-46.2687	9.17031
TOP2B	25597978	25664909	3:25664154:C:A	25664154	C	A	5.34724e-07	-59.2435	11.817
TYR	89177875	89295759	11:89284805:C:T	89284805	C	T	5.84063e-07	-4.16028	0.832653
TMEM161B	88189633	88269476	5:88196547:T:TA	88196547	T	TA	7.55318e-07	33.7437	6.82163
LECT2	135922279	135954983	5:135936865:C:T	135936865	C	T	7.60116e-07	-6.91456	1.3982
GPRIN2	46541736	46556658	10:46549655:T:C	46549655	T	C	8.77284e-07	-58.0118	11.7974
SSH1	108778191	108857590	12:108788543:G:A	108788543	G	A	8.84891e-07	-50.3157	10.2358
CHAF1A	4402640	4445018	19:4433462:C:T	4433462	C	T	9.54048e-07	-35.3389	7.21071
GRIN2C	74842023	74861504	17:74844375:C:T	74844375	C	T	1.03605e-06	-58.0779	11.8898
EIF4G3	20806292	21177285	1:21002714:G:A	21002714	G	A	1.29042e-06	-24.0684	4.97155
SCAMP4	1905214	1926013	19:1922846:C:T	1922846	C	T	1.3617e-06	-14.5295	3.00784
RPS28	8321158	8323340	19:8321340:G:A	8321340	G	A	1.47632e-06	-49.0923	10.1969
NDUFA7	8308768	8321375	19:8321340:G:A	8321340	G	A	1.47632e-06	-49.0923	10.1969
POFUT1	32207855	32238658	20:32217619:C:T	32217619	C	T	1.64248e-06	-56.4265	11.7725
TYR	89177875	89295759	11:89227904:C:A	89227904	C	A	1.73332e-06	-7.85124	1.64174
KIR2DL3	54738513	54753052	19:54744046:G:A	54744046	G	A	1.91078e-06	56.0846	11.7759
PRRC2C	171485530	171593511	1:171588562:G:C	171588562	G	C	2.04743e-06	56.1903	11.8328
ACSM2A	20451461	20487669	16:20483220:G:A	20483220	G	A	2.13969e-06	-29.173	6.15496
TRANK1	36826819	36945057	3:36860882:C:T	36860882	C	T	2.15839e-06	-39.5952	8.35695
PLEKHG2	39412669	39428415	19:39423728:T:C	39423728	T	C	2.24843e-06	-43.1371	9.12047
ATG3	112532510	112562046	3:112558343:A:G	112558343	A	G	2.49523e-06	-9.79447	2.08016
PICK1	38056311	38075701	22:38059282:G:C	38059282	G	C	2.59633e-06	-42.8185	9.10951
CSNK1D	82239023	82273700	17:82244642:G:A	82244642	G	A	2.68429e-06	-55.8159	11.8919
SLC16A3	82217934	82261129	17:82244642:G:A	82244642	G	A	2.68429e-06	-55.8159	11.8919
MSANTD3-TMEFF1	100442271	100577636	9:100547656:C:A	100547656	C	A	2.78548e-06	55.3966	11.8216
TMEFF1	100473149	100577636	9:100547656:C:A	100547656	C	A	2.78548e-06	55.3966	11.8216
MUC16	8848844	9010390	19:8904011:G:C	8904011	G	C	2.8004e-06	-55.1627	11.7745
NOTCH1	136494433	136546048	9:136515585:C:T	136515585	C	T	2.87846e-06	-55.3087	11.8198
TNFRSF8	12063303	12144207	1:12115574:T:C	12115574	T	C	2.99709e-06	47.8674	10.2477
DIS3	72752169	72782096	13:72781198:T:TTA	72781198	T	TTA	3.25747e-06	-47.5151	10.2098
ASS1	130444961	130501274	9:130479855:C:T	130479855	C	T	3.31979e-06	-54.9658	11.8207
CCN4	133191039	133231690	8:133220745:C:T	133220745	C	T	3.37769e-06	-47.4125	10.2041
SPRYD7	49912702	49936490	13:49936247:C:T	49936247	C	T	3.38189e-06	-47.4282	10.2081
WSCD2	108129288	108250537	12:108232928:G:A	108232928	G	A	3.44969e-06	27.4359	5.91029
ADGRV1	90529344	91164437	5:90711126:G:A	90711126	G	A	3.51399e-06	54.7913	11.813
FSIP2	185738804	185833290	2:185802292:T:C	185802292	T	C	3.53973e-06	-26.3582	5.68466
PLCH1	155375580	155745071	3:155482226:T:C	155482226	T	C	3.56459e-06	-47.443	10.2352
OCA2	27754875	28099315	15:27851390:C:T	27851390	C	T	3.64754e-06	-20.2048	4.36341
HTR7	90740823	90858039	10:90749609:G:A	90749609	G	A	4.08122e-06	-38.4306	8.34141
UNC13D	75827225	75844785	17:75831231:C:T	75831231	C	T	4.09921e-06	-31.6194	6.8644
ARHGEF18	7348937	7472485	19:7444238:G:A	7444238	G	A	4.18716e-06	-54.1879	11.7752
RPTOR	80544819	80966371	17:80625814:C:T	80625814	C	T	4.27396e-06	54.6818	11.8936
SETD2	47016428	47164113	3:47121068:C:T	47121068	C	T	4.29408e-06	-54.3252	11.8185
PLEKHA7	16777297	17014415	11:16816972:G:C	16816972	G	C	4.48673e-06	-42.1281	9.18333

### Sheet: ST15_PitDepth_Collapsing
ST15: Rare-variant collapsing analysis in the 1KG-EUR-like cohort. Results for each gene are reported if they met the Bonferroni adjust threshold ( P < 2.86 × 10-6 )
CHR	POS	ID	N	TEST	LOG10P	P
10	93073925	CYP26A1(ENSG00000095596)	59313	GENE_P	5.91555	1.21465e-06
11	89177943	TYR(ENSG00000077498)	59313	GENE_P	5.63026	2.34283e-06
14	60509400	SIX6(ENSG00000184302)	59313	GENE_P	10.0179	9.59622e-11
15	27755391	OCA2(ENSG00000104044)	59313	GENE_P	13.9769	1.05463e-14

### Sheet: ST16_V2G_Summary_Table
ST16: Summary of all variant to gene evidence
Gene	Features	Feature_Count	Nearest_gene	Genic	Func_pred	Mouse_ortho	Mendel	Single_rare_var	Rare_collapsing	Pqtl	Pops	CRE_retina	Retinal_eqtl	CRE_RPE	Is_gene_novel
ABCD4	single_rare_var|pops	2	N	N	N	N	N	Y	N	N	Y	N	N	N	NO
AC021055.1	CRE_retina	1	N	N	N	N	N	N	N	N	N	Y	N	N	YES
ACER1	mouse_ortho	1	N	N	N	Y	N	N	N	N	N	N	N	N	YES
ACOT1	mouse_ortho	1	N	N	N	Y	N	N	N	N	N	N	N	N	YES
ACOT2	mouse_ortho	1	N	N	N	Y	N	N	N	N	N	N	N	N	YES
ACOX3	mouse_ortho	1	N	N	N	Y	N	N	N	N	N	N	N	N	YES
ACTG1	mouse_ortho|mendel|pops	3	N	N	N	Y	Y	N	N	N	Y	N	N	N	YES
ACTG2	mouse_ortho	1	N	N	N	Y	N	N	N	N	N	N	N	N	YES
ACTN1	nearest_gene|pops|CRE_RPE	3	Y	N	N	N	N	N	N	N	Y	N	N	Y	YES
ACYP1	pqtl	1	N	N	N	N	N	N	N	Y	N	N	N	N	YES
ADAMTS12	mouse_ortho	1	N	N	N	Y	N	N	N	N	N	N	N	N	NO
ADCY5	nearest_gene|pops|retinal_eqtl	3	Y	N	N	N	N	N	N	N	Y	N	Y	N	NO
AEBP2	mouse_ortho	1	N	N	N	Y	N	N	N	N	N	N	N	N	YES
AFF1	mouse_ortho|pops	2	N	N	N	Y	N	N	N	N	Y	N	N	N	YES
AGAP1	nearest_gene|mouse_ortho|pops	3	Y	N	N	Y	N	N	N	N	Y	N	N	N	YES
AGAP9	mouse_ortho	1	N	N	N	Y	N	N	N	N	N	N	N	N	YES
AGBL1	mouse_ortho	1	N	N	N	Y	N	N	N	N	N	N	N	N	YES
AHR	mouse_ortho|mendel	2	N	N	N	Y	Y	N	N	N	N	N	N	N	NO
AKAP13	nearest_gene|mouse_ortho	2	Y	N	N	Y	N	N	N	N	N	N	N	N	YES
AL139423.1	CRE_retina	1	N	N	N	N	N	N	N	N	N	Y	N	N	YES
ALDH6A1	retinal_eqtl	1	N	N	N	N	N	N	N	N	N	N	Y	N	NO
AMY2A	pqtl	1	N	N	N	N	N	N	N	Y	N	N	N	N	YES
AMY2B	pqtl	1	N	N	N	N	N	N	N	Y	N	N	N	N	YES
ANKRD10	mouse_ortho	1	N	N	N	Y	N	N	N	N	N	N	N	N	YES
APOF	pqtl	1	N	N	N	N	N	N	N	Y	N	N	N	N	YES
ARHGAP10	nearest_gene|pops	2	Y	N	N	N	N	N	N	N	Y	N	N	N	NO
ARHGAP27	pops|retinal_eqtl	2	N	N	N	N	N	N	N	N	Y	N	Y	N	NO
ARHGEF12	pops	1	N	N	N	N	N	N	N	N	Y	N	N	N	YES
ARHGEF7	genic|pops|retinal_eqtl	3	N	Y	N	N	N	N	N	N	Y	N	Y	N	NO
ARL16	mouse_ortho	1	N	N	N	Y	N	N	N	N	N	N	N	N	YES
ARRDC1	mouse_ortho	1	N	N	N	Y	N	N	N	N	N	N	N	N	YES
ASCL1	nearest_gene|mouse_ortho|CRE_retina	3	Y	N	N	Y	N	N	N	N	N	Y	N	N	YES
ATE1	mouse_ortho	1	N	N	N	Y	N	N	N	N	N	N	N	N	NO
ATN1	mouse_ortho	1	N	N	N	Y	N	N	N	N	N	N	N	N	YES
ATP11A	mouse_ortho	1	N	N	N	Y	N	N	N	N	N	N	N	N	YES
ATP11B	nearest_gene|mouse_ortho|pops	3	Y	N	N	Y	N	N	N	N	Y	N	N	N	YES
ATP13A1	mouse_ortho	1	N	N	N	Y	N	N	N	N	N	N	N	N	YES
ATP13A3	mouse_ortho	1	N	N	N	Y	N	N	N	N	N	N	N	N	YES
ATP13A4	mouse_ortho	1	N	N	N	Y	N	N	N	N	N	N	N	N	YES
ATXN3	nearest_gene	1	Y	N	N	N	N	N	N	N	N	N	N	N	YES
BEND3	nearest_gene|genic|mouse_ortho	3	Y	Y	N	Y	N	N	N	N	N	N	N	N	YES
BEND7	nearest_gene	1	Y	N	N	N	N	N	N	N	N	N	N	N	YES
BLCAP	pops	1	N	N	N	N	N	N	N	N	Y	N	N	N	YES
BLOC1S1	mouse_ortho|retinal_eqtl	2	N	N	N	Y	N	N	N	N	N	N	Y	N	NO
C12orf42	pops	1	N	N	N	N	N	N	N	N	Y	N	N	N	NO
C14orf39	single_rare_var	1	N	N	N	N	N	Y	N	N	N	N	N	N	NO
C1orf127	mouse_ortho	1	N	N	N	Y	N	N	N	N	N	N	N	N	YES
C1R	mouse_ortho	1	N	N	N	Y	N	N	N	N	N	N	N	N	YES
C1RL	pqtl	1	N	N	N	N	N	N	N	Y	N	N	N	N	YES
C1S	pqtl	1	N	N	N	N	N	N	N	Y	N	N	N	N	YES
CACNA1B	mendel	1	N	N	N	N	Y	N	N	N	N	N	N	N	YES
CAPRIN2	mouse_ortho|pops	2	N	N	N	Y	N	N	N	N	Y	N	N	N	YES
CAPS	nearest_gene|genic|retinal_eqtl	3	Y	Y	N	N	N	N	N	N	N	N	Y	N	YES
CARTPT	mouse_ortho	1	N	N	N	Y	N	N	N	N	N	N	N	N	YES
CASZ1	nearest_gene|mouse_ortho|mendel|pops|CRE_retina	5	Y	N	N	Y	Y	N	N	N	Y	Y	N	N	NO
CBR4	nearest_gene	1	Y	N	N	N	N	N	N	N	N	N	N	N	YES
CCBE1	mouse_ortho|pops	2	N	N	N	Y	N	N	N	N	Y	N	N	N	NO
CCDC176	retinal_eqtl	1	N	N	N	N	N	N	N	N	N	N	Y	N	NO
CCDC66	nearest_gene|mouse_ortho|pops	3	Y	N	N	Y	N	N	N	N	Y	N	N	N	YES
CCR1	mendel	1	N	N	N	N	Y	N	N	N	N	N	N	N	NO
CCR2	mouse_ortho	1	N	N	N	Y	N	N	N	N	N	N	N	N	YES
CCR3	mouse_ortho	1	N	N	N	Y	N	N	N	N	N	N	N	N	YES
CCR5	mouse_ortho	1	N	N	N	Y	N	N	N	N	N	N	N	N	YES
CDC42BPA	nearest_gene|pops	2	Y	N	N	N	N	N	N	N	Y	N	N	N	NO
CDHR1	mouse_ortho|mendel|pqtl|CRE_RPE	4	N	N	N	Y	Y	N	N	Y	N	N	N	Y	NO
CDKN2A	mouse_ortho|mendel	2	N	N	N	Y	Y	N	N	N	N	N	N	N	YES
CDKN2B	mendel	1	N	N	N	N	Y	N	N	N	N	N	N	N	YES
CELSR1	mouse_ortho	1	N	N	N	Y	N	N	N	N	N	N	N	N	NO
CENPW	nearest_gene|pops	2	Y	N	N	N	N	N	N	N	Y	N	N	N	NO
CEP104	retinal_eqtl	1	N	N	N	N	N	N	N	N	N	N	Y	N	NO
CERS1	mouse_ortho	1	N	N	N	Y	N	N	N	N	N	N	N	N	YES
CFAP144	nearest_gene	1	Y	N	N	N	N	N	N	N	N	N	N	N	YES
CLCN3	mouse_ortho|pops	2	N	N	N	Y	N	N	N	N	Y	N	N	N	YES
CLDN19	mendel	1	N	N	N	N	Y	N	N	N	N	N	N	N	YES
CLEC4C	pqtl	1	N	N	N	N	N	N	N	Y	N	N	N	N	YES
CLSTN2	pqtl	1	N	N	N	N	N	N	N	Y	N	N	N	N	YES
COBL	pops	1	N	N	N	N	N	N	N	N	Y	N	N	N	NO
COL11A1	nearest_gene|mendel|pops	3	Y	N	N	N	Y	N	N	N	Y	N	N	N	YES
COL25A1	nearest_gene|mendel|pops	3	Y	N	N	N	Y	N	N	N	Y	N	N	N	NO
COPB2	mouse_ortho	1	N	N	N	Y	N	N	N	N	N	N	N	N	YES
COPS7A	mouse_ortho	1	N	N	N	Y	N	N	N	N	N	N	N	N	NO
COQ6	mouse_ortho	1	N	N	N	Y	N	N	N	N	N	N	N	N	YES
CPLX3	mouse_ortho	1	N	N	N	Y	N	N	N	N	N	N	N	N	YES
CPLX4	nearest_gene|mouse_ortho	2	Y	N	N	Y	N	N	N	N	N	N	N	N	NO
CRHR1	mouse_ortho	1	N	N	N	Y	N	N	N	N	N	N	N	N	NO
CRHR1-IT1	retinal_eqtl	1	N	N	N	N	N	N	N	N	N	N	Y	N	YES
CSK	mouse_ortho|pops	2	N	N	N	Y	N	N	N	N	Y	N	N	N	YES
CTSC	pqtl	1	N	N	N	N	N	N	N	Y	N	N	N	N	YES
CUL4A	mouse_ortho	1	N	N	N	Y	N	N	N	N	N	N	N	N	YES
CYP11A1	mouse_ortho|mendel	2	N	N	N	Y	Y	N	N	N	N	N	N	N	YES
CYP1A1	nearest_gene	1	Y	N	N	N	N	N	N	N	N	N	N	N	YES
CYP26A1	rare_collapsing|pops	2	N	N	N	N	N	N	Y	N	Y	N	N	N	YES
CYP26C1	nearest_gene	1	Y	N	N	N	N	N	N	N	N	N	N	N	YES
CYP4V2	mouse_ortho|mendel	2	N	N	N	Y	Y	N	N	N	N	N	N	N	YES
CYRIA	mouse_ortho	1	N	N	N	Y	N	N	N	N	N	N	N	N	YES
DAPL1	nearest_gene|genic|func_pred|mouse_ortho|pops|retinal_eqtl	6	Y	Y	Y	Y	N	N	N	N	Y	N	Y	N	NO
DCAF5	mouse_ortho	1	N	N	N	Y	N	N	N	N	N	N	N	N	NO
DCTN1	genic|pops	2	N	Y	N	N	N	N	N	N	Y	N	N	N	YES
DDC	mouse_ortho	1	N	N	N	Y	N	N	N	N	N	N	N	N	YES
DGUOK	mouse_ortho	1	N	N	N	Y	N	N	N	N	N	N	N	N	YES
DLL1	nearest_gene	1	Y	N	N	N	N	N	N	N	N	N	N	N	YES
DLST	mendel	1	N	N	N	N	Y	N	N	N	N	N	N	N	NO
DMAC1	nearest_gene	1	Y	N	N	N	N	N	N	N	N	N	N	N	YES
DMAC2L	mouse_ortho	1	N	N	N	Y	N	N	N	N	N	N	N	N	YES
DNAL1	mendel	1	N	N	N	N	Y	N	N	N	N	N	N	N	YES
DNALI1	retinal_eqtl	1	N	N	N	N	N	N	N	N	N	N	Y	N	YES
DPF3	nearest_gene	1	Y	N	N	N	N	N	N	N	N	N	N	N	NO
DYNLRB2	nearest_gene|pops	2	Y	N	N	N	N	N	N	N	Y	N	N	N	YES
EDC3	mouse_ortho	1	N	N	N	Y	N	N	N	N	N	N	N	N	YES
EDNRA	mouse_ortho	1	N	N	N	Y	N	N	N	N	N	N	N	N	YES
EHMT1	mouse_ortho	1	N	N	N	Y	N	N	N	N	N	N	N	N	YES
ELOVL4	mouse_ortho|mendel|pops	3	N	N	N	Y	Y	N	N	N	Y	N	N	N	NO
ELP4	mouse_ortho	1	N	N	N	Y	N	N	N	N	N	N	N	N	NO
EMC8	mouse_ortho	1	N	N	N	Y	N	N	N	N	N	N	N	N	YES
EMG1	mouse_ortho	1	N	N	N	Y	N	N	N	N	N	N	N	N	YES
ENOX1	nearest_gene	1	Y	N	N	N	N	N	N	N	N	N	N	N	NO
ENSG00000258311	retinal_eqtl	1	N	N	N	N	N	N	N	N	N	N	Y	N	YES
ENSG00000274895	retinal_eqtl	1	N	N	N	N	N	N	N	N	N	N	Y	N	YES
ENSG00000279685	retinal_eqtl	1	N	N	N	N	N	N	N	N	N	N	Y	N	YES
ENTPD5	pqtl	1	N	N	N	N	N	N	N	Y	N	N	N	N	YES
ERC2	mouse_ortho	1	N	N	N	Y	N	N	N	N	N	N	N	N	YES
ESYT1	mouse_ortho	1	N	N	N	Y	N	N	N	N	N	N	N	N	YES
ETNPPL	nearest_gene	1	Y	N	N	N	N	N	N	N	N	N	N	N	YES
EXD3	nearest_gene	1	Y	N	N	N	N	N	N	N	N	N	N	N	YES
EXOC6	nearest_gene|retinal_eqtl	2	Y	N	N	N	N	N	N	N	N	N	Y	N	NO
FAM120B	mouse_ortho|pops	2	N	N	N	Y	N	N	N	N	Y	N	N	N	YES
FAT1	nearest_gene|mouse_ortho|pops|CRE_retina	4	Y	N	N	Y	N	N	N	N	Y	Y	N	N	NO
FBLN1	mouse_ortho|mendel	2	N	N	N	Y	Y	N	N	N	N	N	N	N	YES
FGFR2	nearest_gene|mouse_ortho|mendel|pops	4	Y	N	N	Y	Y	N	N	N	Y	N	N	N	NO
FLT1	nearest_gene|genic|mouse_ortho|pops	4	Y	Y	N	Y	N	N	N	N	Y	N	N	N	NO
FLT3	mouse_ortho	1	N	N	N	Y	N	N	N	N	N	N	N	N	YES
FOXC1	mouse_ortho|mendel|pops|CRE_RPE	4	N	N	N	Y	Y	N	N	N	Y	N	N	Y	YES
FOXCUT	CRE_RPE	1	N	N	N	N	N	N	N	N	N	N	N	Y	YES
FOXF2	nearest_gene|mouse_ortho|CRE_RPE	3	Y	N	N	Y	N	N	N	N	N	N	N	Y	YES
FOXO6	nearest_gene|pops|CRE_retina	3	Y	N	N	N	N	N	N	N	Y	Y	N	N	YES
FOXQ1	CRE_RPE	1	N	N	N	N	N	N	N	N	N	N	N	Y	YES
FRMD4A	mouse_ortho|pops	2	N	N	N	Y	N	N	N	N	Y	N	N	N	YES
FSCN2	mouse_ortho|mendel	2	N	N	N	Y	Y	N	N	N	N	N	N	N	YES
FYCO1	mouse_ortho|pops	2	N	N	N	Y	N	N	N	N	Y	N	N	N	YES
GAPDH	mouse_ortho	1	N	N	N	Y	N	N	N	N	N	N	N	N	YES
GATAD2A	nearest_gene|pops	2	Y	N	N	N	N	N	N	N	Y	N	N	N	YES
GCGR	CRE_RPE	1	N	N	N	N	N	N	N	N	N	N	N	Y	YES
GDF10	CRE_retina	1	N	N	N	N	N	N	N	N	N	Y	N	N	YES
GDF11	mouse_ortho	1	N	N	N	Y	N	N	N	N	N	N	N	N	YES
GDF2	mouse_ortho|mendel	2	N	N	N	Y	Y	N	N	N	N	N	N	N	NO
GINM1	mouse_ortho|retinal_eqtl	2	N	N	N	Y	N	N	N	N	N	N	Y	N	NO
GNB3	nearest_gene|genic|func_pred|mouse_ortho|mendel|CRE_retina	6	Y	Y	Y	Y	Y	N	N	N	N	Y	N	N	NO
GRB10	nearest_gene	1	Y	N	N	N	N	N	N	N	N	N	N	N	NO
GRIK4	mouse_ortho	1	N	N	N	Y	N	N	N	N	N	N	N	N	YES
GRP	pqtl	1	N	N	N	N	N	N	N	Y	N	N	N	N	NO
GRTP1	mouse_ortho	1	N	N	N	Y	N	N	N	N	N	N	N	N	YES
HACD2	mouse_ortho	1	N	N	N	Y	N	N	N	N	N	N	N	N	YES
HAPLN4	pqtl	1	N	N	N	N	N	N	N	Y	N	N	N	N	YES
HCN1	mendel|pops	2	N	N	N	N	Y	N	N	N	Y	N	N	N	YES
HES1	nearest_gene|mouse_ortho|pops	3	Y	N	N	Y	N	N	N	N	Y	N	N	N	YES
HHEX	mouse_ortho	1	N	N	N	Y	N	N	N	N	N	N	N	N	YES
HMX1	nearest_gene|mouse_ortho|pops	3	Y	N	N	Y	N	N	N	N	Y	N	N	N	YES
IFNA13	pops	1	N	N	N	N	N	N	N	N	Y	N	N	N	YES
IFNE	nearest_gene	1	Y	N	N	N	N	N	N	N	N	N	N	N	NO
IGFBP3	nearest_gene	1	Y	N	N	N	N	N	N	N	N	N	N	N	NO
INPP5B	pops	1	N	N	N	N	N	N	N	N	Y	N	N	N	YES
IPO8	mouse_ortho	1	N	N	N	Y	N	N	N	N	N	N	N	N	YES
IRAK1BP1	nearest_gene|pops|retinal_eqtl	3	Y	N	N	N	N	N	N	N	Y	N	Y	N	NO
IRF8	nearest_gene|pops	2	Y	N	N	N	N	N	N	N	Y	N	N	N	YES
IRX5	mouse_ortho	1	N	N	N	Y	N	N	N	N	N	N	N	N	YES
IRX6	nearest_gene|mouse_ortho	2	Y	N	N	Y	N	N	N	N	N	N	N	N	YES
ITGA6	nearest_gene|mouse_ortho|pqtl|pops	4	Y	N	N	Y	N	N	N	Y	Y	N	N	N	YES
KANSL1	mendel	1	N	N	N	N	Y	N	N	N	N	N	N	N	NO
KANSL1-AS1	retinal_eqtl	1	N	N	N	N	N	N	N	N	N	N	Y	N	YES
KCNJ2	nearest_gene	1	Y	N	N	N	N	N	N	N	N	N	N	N	NO
KIF11	mendel	1	N	N	N	N	Y	N	N	N	N	N	N	N	NO
KIF1B	mendel	1	N	N	N	N	Y	N	N	N	N	N	N	N	YES
KLHL25	nearest_gene|pops	2	Y	N	N	N	N	N	N	N	Y	N	N	N	NO
KLHL8	nearest_gene	1	Y	N	N	N	N	N	N	N	N	N	N	N	YES
KLHL9	mouse_ortho	1	N	N	N	Y	N	N	N	N	N	N	N	N	YES
KLKB1	mouse_ortho	1	N	N	N	Y	N	N	N	N	N	N	N	N	YES
L2HGDH	mouse_ortho	1	N	N	N	Y	N	N	N	N	N	N	N	N	YES
LACC1	pops	1	N	N	N	N	N	N	N	N	Y	N	N	N	YES
LAMC1	nearest_gene|mouse_ortho	2	Y	N	N	Y	N	N	N	N	N	N	N	N	NO
LAMC2	mendel|pops	2	N	N	N	N	Y	N	N	N	Y	N	N	N	YES
LAMP1	mouse_ortho	1	N	N	N	Y	N	N	N	N	N	N	N	N	YES
LATS1	nearest_gene|pqtl|pops	3	Y	N	N	N	N	N	N	Y	Y	N	N	N	NO
LCA5	mouse_ortho|mendel	2	N	N	N	Y	Y	N	N	N	N	N	N	N	YES
LDLRAD4	nearest_gene|pops	2	Y	N	N	N	N	N	N	N	Y	N	N	N	NO
LIN52	retinal_eqtl	1	N	N	N	N	N	N	N	N	N	N	Y	N	NO
LINC01994	CRE_retina	1	N	N	N	N	N	N	N	N	N	Y	N	N	YES
LINC01995	CRE_retina	1	N	N	N	N	N	N	N	N	N	Y	N	N	YES
LINC02210	genic	1	N	Y	N	N	N	N	N	N	N	N	N	N	YES
LINC02210-CRHR1	nearest_gene|mouse_ortho	2	Y	N	N	Y	N	N	N	N	N	N	N	N	YES
LMAN1	nearest_gene|CRE_retina	2	Y	N	N	N	N	N	N	N	N	Y	N	N	NO
LOC124902773	genic	1	N	Y	N	N	N	N	N	N	N	N	N	N	YES
LONP1	mouse_ortho	1	N	N	N	Y	N	N	N	N	N	N	N	N	YES
LPCAT2	pops	1	N	N	N	N	N	N	N	N	Y	N	N	N	YES
LRIT1	mouse_ortho	1	N	N	N	Y	N	N	N	N	N	N	N	N	YES
LRIT2	nearest_gene|retinal_eqtl|CRE_RPE	3	Y	N	N	N	N	N	N	N	N	N	Y	Y	NO
LRP11	pqtl|retinal_eqtl	2	N	N	N	N	N	N	N	Y	N	N	Y	N	NO
LRRC37A	retinal_eqtl	1	N	N	N	N	N	N	N	N	N	N	Y	N	YES
LRRC37A2	pqtl|retinal_eqtl	2	N	N	N	N	N	N	N	Y	N	N	Y	N	NO
LRRC37A4P	retinal_eqtl	1	N	N	N	N	N	N	N	N	N	N	Y	N	NO
LRRC47	nearest_gene	1	Y	N	N	N	N	N	N	N	N	N	N	N	NO
LTBP2	nearest_gene|mouse_ortho|mendel|pqtl	4	Y	N	N	Y	Y	N	N	Y	N	N	N	N	YES
LYN	mouse_ortho	1	N	N	N	Y	N	N	N	N	N	N	N	N	YES
LZTFL1	mouse_ortho|mendel	2	N	N	N	Y	Y	N	N	N	N	N	N	N	YES
MAP1B	nearest_gene|mouse_ortho|pops	3	Y	N	N	Y	N	N	N	N	Y	N	N	N	NO
MAP3K14	mouse_ortho	1	N	N	N	Y	N	N	N	N	N	N	N	N	YES
MAPT	mouse_ortho	1	N	N	N	Y	N	N	N	N	N	N	N	N	NO
MAPT-AS1	retinal_eqtl	1	N	N	N	N	N	N	N	N	N	N	Y	N	NO
MAU2	mouse_ortho	1	N	N	N	Y	N	N	N	N	N	N	N	N	YES
MC2R	mendel	1	N	N	N	N	Y	N	N	N	N	N	N	N	YES
MC5R	mouse_ortho	1	N	N	N	Y	N	N	N	N	N	N	N	N	YES
MCCC1	mouse_ortho	1	N	N	N	Y	N	N	N	N	N	N	N	N	YES
MCF2L	nearest_gene|pops	2	Y	N	N	N	N	N	N	N	Y	N	N	N	YES
MEF2C	mouse_ortho|pops	2	N	N	N	Y	N	N	N	N	Y	N	N	N	NO
MIDEAS	pops	1	N	N	N	N	N	N	N	N	Y	N	N	N	YES
MIR31HG	CRE_retina|retinal_eqtl|CRE_RPE	3	N	N	N	N	N	N	N	N	N	Y	Y	Y	NO
MMP2	mouse_ortho	1	N	N	N	Y	N	N	N	N	N	N	N	N	YES
MOGS	mouse_ortho	1	N	N	N	Y	N	N	N	N	N	N	N	N	YES
MOS	nearest_gene	1	Y	N	N	N	N	N	N	N	N	N	N	N	NO
MRPS30	nearest_gene	1	Y	N	N	N	N	N	N	N	N	N	N	N	YES
MTAP	mouse_ortho|CRE_retina	2	N	N	N	Y	N	N	N	N	N	Y	N	N	NO
MTF1	mouse_ortho	1	N	N	N	Y	N	N	N	N	N	N	N	N	YES
MTHFD2	mouse_ortho	1	N	N	N	Y	N	N	N	N	N	N	N	N	YES
MTNR1A	mouse_ortho	1	N	N	N	Y	N	N	N	N	N	N	N	N	YES
MTOR	mendel	1	N	N	N	N	Y	N	N	N	N	N	N	N	YES
MYCN	nearest_gene|mouse_ortho|mendel|pops	4	Y	N	N	Y	Y	N	N	N	Y	N	N	N	YES
NCAN	pqtl	1	N	N	N	N	N	N	N	Y	N	N	N	N	YES
NCKAP5	nearest_gene	1	Y	N	N	N	N	N	N	N	N	N	N	N	NO
NECTIN1	mouse_ortho	1	N	N	N	Y	N	N	N	N	N	N	N	N	YES
NEK1	nearest_gene|mouse_ortho|mendel|retinal_eqtl	4	Y	N	N	Y	Y	N	N	N	N	N	Y	N	YES
NIN	nearest_gene|genic|pops	3	Y	Y	N	N	N	N	N	N	Y	N	N	N	YES
NMNAT2	mouse_ortho	1	N	N	N	Y	N	N	N	N	N	N	N	N	NO
NMNAT3	pops|CRE_RPE	2	N	N	N	N	N	N	N	N	Y	N	N	Y	YES
NNAT	nearest_gene	1	Y	N	N	N	N	N	N	N	N	N	N	N	YES
NOTUM	mouse_ortho	1	N	N	N	Y	N	N	N	N	N	N	N	N	YES
NPLOC4	genic	1	N	Y	N	N	N	N	N	N	N	N	N	N	NO
NRARP	nearest_gene|mouse_ortho	2	Y	N	N	Y	N	N	N	N	N	N	N	N	NO
NRTN	mouse_ortho	1	N	N	N	Y	N	N	N	N	N	N	N	N	YES
NSF	pqtl	1	N	N	N	N	N	N	N	Y	N	N	N	N	NO
OAF	nearest_gene|CRE_retina|retinal_eqtl|CRE_RPE	4	Y	N	N	N	N	N	N	N	N	Y	Y	Y	NO
OCA2	nearest_gene|genic|func_pred|mouse_ortho|mendel|single_rare_var|rare_collapsing|pops	8	Y	Y	Y	Y	Y	Y	Y	N	Y	N	N	N	NO
OPA1	mouse_ortho|mendel	2	N	N	N	Y	Y	N	N	N	N	N	N	N	YES
OPTN	mouse_ortho	1	N	N	N	Y	N	N	N	N	N	N	N	N	YES
OR7E28P	retinal_eqtl	1	N	N	N	N	N	N	N	N	N	N	Y	N	YES
P3H3	CRE_retina	1	N	N	N	N	N	N	N	N	N	Y	N	N	YES
PAH	mouse_ortho|mendel|CRE_retina	3	N	N	N	Y	Y	N	N	N	N	Y	N	N	YES
PAX6	nearest_gene|mouse_ortho|mendel|pops	4	Y	N	N	Y	Y	N	N	N	Y	N	N	N	NO
PCGF1	mouse_ortho	1	N	N	N	Y	N	N	N	N	N	N	N	N	YES
PCID2	mouse_ortho	1	N	N	N	Y	N	N	N	N	N	N	N	N	YES
PDCD2	mouse_ortho	1	N	N	N	Y	N	N	N	N	N	N	N	N	YES
PDE6G	nearest_gene|mouse_ortho|mendel	3	Y	N	N	Y	Y	N	N	N	N	N	N	N	NO
PDK1	pqtl	1	N	N	N	N	N	N	N	Y	N	N	N	N	YES
PDLIM3	nearest_gene	1	Y	N	N	N	N	N	N	N	N	N	N	N	YES
PDSS2	mouse_ortho|pops	2	N	N	N	Y	N	N	N	N	Y	N	N	N	YES
PDX1	mendel	1	N	N	N	N	Y	N	N	N	N	N	N	N	YES
PENK	mouse_ortho	1	N	N	N	Y	N	N	N	N	N	N	N	N	YES
PEX14	mendel	1	N	N	N	N	Y	N	N	N	N	N	N	N	YES
PEX5	mendel	1	N	N	N	N	Y	N	N	N	N	N	N	N	YES
PGD	mouse_ortho	1	N	N	N	Y	N	N	N	N	N	N	N	N	YES
PGF	mouse_ortho|pqtl	2	N	N	N	Y	N	N	N	Y	N	N	N	N	YES
PHIP	nearest_gene	1	Y	N	N	N	N	N	N	N	N	N	N	N	YES
PHYH	mendel	1	N	N	N	N	Y	N	N	N	N	N	N	N	YES
PLAG1	genic|mouse_ortho	2	N	Y	N	Y	N	N	N	N	N	N	N	N	YES
PLEKHA5	nearest_gene|mouse_ortho|pops	3	Y	N	N	Y	N	N	N	N	Y	N	N	N	NO
PLEKHM1	mouse_ortho|retinal_eqtl	2	N	N	N	Y	N	N	N	N	N	N	Y	N	YES
PMEL	mouse_ortho|pqtl|pops	3	N	N	N	Y	N	N	N	Y	Y	N	N	N	YES
PON1	nearest_gene|pqtl	2	Y	N	N	N	N	N	N	Y	N	N	N	N	YES
PON2	pqtl	1	N	N	N	N	N	N	N	Y	N	N	N	N	YES
PON3	pqtl	1	N	N	N	N	N	N	N	Y	N	N	N	N	YES
POU3F2	nearest_gene	1	Y	N	N	N	N	N	N	N	N	N	N	N	YES
PPARA	pops	1	N	N	N	N	N	N	N	N	Y	N	N	N	YES
PPCDC	pqtl	1	N	N	N	N	N	N	N	Y	N	N	N	N	YES
PPM1A	nearest_gene	1	Y	N	N	N	N	N	N	N	N	N	N	N	NO
PPP1R9A	pops	1	N	N	N	N	N	N	N	N	Y	N	N	N	YES
PRDM16	mouse_ortho|mendel	2	N	N	N	Y	Y	N	N	N	N	N	N	N	NO
PRMT9	mouse_ortho	1	N	N	N	Y	N	N	N	N	N	N	N	N	YES
PROX1	nearest_gene|genic|mouse_ortho|pops	4	Y	Y	N	Y	N	N	N	N	Y	N	N	N	NO
PROX1-AS1	genic|retinal_eqtl	2	N	Y	N	N	N	N	N	N	N	N	Y	N	NO
PSEN2	mouse_ortho	1	N	N	N	Y	N	N	N	N	N	N	N	N	YES
PTGR2	nearest_gene	1	Y	N	N	N	N	N	N	N	N	N	N	N	YES
PTPN13	mouse_ortho	1	N	N	N	Y	N	N	N	N	N	N	N	N	YES
PTPN2	mouse_ortho	1	N	N	N	Y	N	N	N	N	N	N	N	N	YES
PTPN20	mouse_ortho	1	N	N	N	Y	N	N	N	N	N	N	N	N	YES
PTPN6	mouse_ortho	1	N	N	N	Y	N	N	N	N	N	N	N	N	YES
PTPRF	mouse_ortho	1	N	N	N	Y	N	N	N	N	N	N	N	N	YES
QKI	nearest_gene	1	Y	N	N	N	N	N	N	N	N	N	N	N	YES
RAX	nearest_gene|genic|mouse_ortho|mendel|CRE_retina	5	Y	Y	N	Y	Y	N	N	N	N	Y	N	N	NO
RBL1	mouse_ortho	1	N	N	N	Y	N	N	N	N	N	N	N	N	YES
RBM25	mouse_ortho|pops	2	N	N	N	Y	N	N	N	N	Y	N	N	N	NO
RBP1	nearest_gene|mouse_ortho|pqtl|retinal_eqtl|CRE_RPE	5	Y	N	N	Y	N	N	N	Y	N	N	Y	Y	YES
RBP2	pqtl	1	N	N	N	N	N	N	N	Y	N	N	N	N	YES
RBP3	nearest_gene|mouse_ortho|mendel|CRE_retina	4	Y	N	N	Y	Y	N	N	N	N	Y	N	N	NO
RCN1	mouse_ortho	1	N	N	N	Y	N	N	N	N	N	N	N	N	NO
RDH5	nearest_gene|genic|mouse_ortho|mendel	4	Y	Y	N	Y	Y	N	N	N	N	N	N	N	NO
RGR	mouse_ortho|mendel|pops|CRE_RPE	4	N	N	N	Y	Y	N	N	N	Y	N	N	Y	NO
RORB	nearest_gene	1	Y	N	N	N	N	N	N	N	N	N	N	N	NO
RP11-707O23.5	retinal_eqtl	1	N	N	N	N	N	N	N	N	N	N	Y	N	YES
RP5-1021I20.1	retinal_eqtl	1	N	N	N	N	N	N	N	N	N	N	Y	N	YES
RPL36	pops	1	N	N	N	N	N	N	N	N	Y	N	N	N	YES
RPS20	mouse_ortho|pops|retinal_eqtl	3	N	N	N	Y	N	N	N	N	Y	N	Y	N	YES
RSPO1	nearest_gene|mouse_ortho|pqtl	3	Y	N	N	Y	N	N	N	Y	N	N	N	N	NO
SAFB2	mouse_ortho	1	N	N	N	Y	N	N	N	N	N	N	N	N	YES
SARNP	mouse_ortho	1	N	N	N	Y	N	N	N	N	N	N	N	N	YES
SAV1	mouse_ortho	1	N	N	N	Y	N	N	N	N	N	N	N	N	YES
SCAMP2	mouse_ortho	1	N	N	N	Y	N	N	N	N	N	N	N	N	YES
SCMH1	CRE_retina	1	N	N	N	N	N	N	N	N	N	Y	N	N	YES
SEC24B	mouse_ortho	1	N	N	N	Y	N	N	N	N	N	N	N	N	YES
SEMA5B	mouse_ortho	1	N	N	N	Y	N	N	N	N	N	N	N	N	YES
SERP1	pops	1	N	N	N	N	N	N	N	N	Y	N	N	N	YES
SH3RF1	mouse_ortho|pops	2	N	N	N	Y	N	N	N	N	Y	N	N	N	YES
SIRT7	mouse_ortho	1	N	N	N	Y	N	N	N	N	N	N	N	N	YES
SIX1	mouse_ortho	1	N	N	N	Y	N	N	N	N	N	N	N	N	NO
SIX6	nearest_gene|genic|func_pred|mouse_ortho|mendel|single_rare_var|rare_collapsing|pops	8	Y	Y	Y	Y	Y	Y	Y	N	Y	N	N	N	NO
SLC25A10	mouse_ortho	1	N	N	N	Y	N	N	N	N	N	N	N	N	NO
SLC2A1	mouse_ortho|pops	2	N	N	N	Y	N	N	N	N	Y	N	N	N	YES
SLC38A10	mouse_ortho	1	N	N	N	Y	N	N	N	N	N	N	N	N	YES
SLC4A5	nearest_gene|mouse_ortho	2	Y	N	N	Y	N	N	N	N	N	N	N	N	YES
SLC6A20	nearest_gene|genic|func_pred|mouse_ortho	4	Y	Y	Y	Y	N	N	N	N	N	N	N	N	NO
SNIP1	mouse_ortho	1	N	N	N	Y	N	N	N	N	N	N	N	N	YES
SNX13	nearest_gene|pops	2	Y	N	N	N	N	N	N	N	Y	N	N	N	NO
SORBS2	mouse_ortho|pops	2	N	N	N	Y	N	N	N	N	Y	N	N	N	NO
SPARCL1	pqtl	1	N	N	N	N	N	N	N	Y	N	N	N	N	YES
SRC	mouse_ortho	1	N	N	N	Y	N	N	N	N	N	N	N	N	YES
STAMBP	mouse_ortho	1	N	N	N	Y	N	N	N	N	N	N	N	N	YES
SUGP1	pqtl	1	N	N	N	N	N	N	N	Y	N	N	N	N	YES
SZT2	mouse_ortho|mendel	2	N	N	N	Y	Y	N	N	N	N	N	N	N	YES
TAPBPL	pqtl	1	N	N	N	N	N	N	N	Y	N	N	N	N	YES
TARS1	nearest_gene|mendel|pops	3	Y	N	N	N	Y	N	N	N	Y	N	N	N	YES
TBX2	nearest_gene|pops	2	Y	N	N	N	N	N	N	N	Y	N	N	N	YES
TEX29	nearest_gene	1	Y	N	N	N	N	N	N	N	N	N	N	N	YES
TMEM161B	nearest_gene|mouse_ortho|single_rare_var	3	Y	N	N	Y	N	Y	N	N	N	N	N	N	NO
TMEM203	mouse_ortho	1	N	N	N	Y	N	N	N	N	N	N	N	N	YES
TMT1B	mouse_ortho	1	N	N	N	Y	N	N	N	N	N	N	N	N	YES
TP73	mouse_ortho	1	N	N	N	Y	N	N	N	N	N	N	N	N	YES
TRIM29	CRE_retina	1	N	N	N	N	N	N	N	N	N	Y	N	N	NO
TRIM9	mouse_ortho	1	N	N	N	Y	N	N	N	N	N	N	N	N	YES
TRIP11	mendel|pops	2	N	N	N	N	Y	N	N	N	Y	N	N	N	YES
TSC22D2	nearest_gene|retinal_eqtl	2	Y	N	N	N	N	N	N	N	N	N	Y	N	NO
TSPAN10	CRE_RPE	1	N	N	N	N	N	N	N	N	N	N	N	Y	NO
TSPAN11	nearest_gene|retinal_eqtl	2	Y	N	N	N	N	N	N	N	N	N	Y	N	NO
TTK	nearest_gene|retinal_eqtl	2	Y	N	N	N	N	N	N	N	N	N	Y	N	NO
TUBB4B	mendel|pops	2	N	N	N	N	Y	N	N	N	Y	N	N	N	YES
TYR	nearest_gene|genic|func_pred|mouse_ortho|mendel|single_rare_var|rare_collapsing|pops|CRE_RPE	9	Y	Y	Y	Y	Y	Y	Y	N	Y	N	N	Y	NO
UBE4B	mendel	1	N	N	N	N	Y	N	N	N	N	N	N	N	YES
UBL7	mouse_ortho	1	N	N	N	Y	N	N	N	N	N	N	N	N	NO
ULBP2	pqtl	1	N	N	N	N	N	N	N	Y	N	N	N	N	YES
USP5	pops	1	N	N	N	N	N	N	N	N	Y	N	N	N	YES
VRTN	nearest_gene	1	Y	N	N	N	N	N	N	N	N	N	N	N	YES
VSTM2L	mouse_ortho	1	N	N	N	Y	N	N	N	N	N	N	N	N	YES
VSX2	nearest_gene|mouse_ortho	2	Y	N	N	Y	N	N	N	N	N	N	N	N	NO
WBP1	mouse_ortho	1	N	N	N	Y	N	N	N	N	N	N	N	N	YES
WDR72	nearest_gene|pops	2	Y	N	N	N	N	N	N	N	Y	N	N	N	NO
WDSUB1	mouse_ortho	1	N	N	N	Y	N	N	N	N	N	N	N	N	YES
WNT7B	nearest_gene|mouse_ortho	2	Y	N	N	Y	N	N	N	N	N	N	N	N	NO
WRAP73	pops	1	N	N	N	N	N	N	N	N	Y	N	N	N	YES
XCR1	nearest_gene	1	Y	N	N	N	N	N	N	N	N	N	N	N	YES
YJEFN3	retinal_eqtl	1	N	N	N	N	N	N	N	N	N	N	Y	N	YES
YLPM1	mouse_ortho|pops	2	N	N	N	Y	N	N	N	N	Y	N	N	N	NO
ZC2HC1C	mouse_ortho	1	N	N	N	Y	N	N	N	N	N	N	N	N	NO
ZNF14	mouse_ortho	1	N	N	N	Y	N	N	N	N	N	N	N	N	YES
ZNF366	mouse_ortho	1	N	N	N	Y	N	N	N	N	N	N	N	N	YES
ZNF385D	nearest_gene|retinal_eqtl	2	Y	N	N	N	N	N	N	N	N	N	Y	N	NO
ZNF678	mouse_ortho	1	N	N	N	Y	N	N	N	N	N	N	N	N	NO

### Sheet: ST17_PCG_Previous_GWAS_Assocs
ST17: Summary of putative causal genes implicated in previous gwas of the macular region or foveal disease. In each column 1 denotes the reporting of the gene in the study or foveal disease, and 0 denotes no previous reoporting.
gene	Gao_TotalMacularThickness	Currant_InnerRetinalLayers	Currant_PhotoreceptorLayers	Zekavat_MultiLayer	Panagiotis_Autoencoder	Jackson_RetinalThicknessMap	N_studies	Foveal_Disease
RDH5	1	0	1	1	1	1	5	0
SLC6A20	1	1	0	1	1	1	5	0
MIR31HG	1	0	1	0	1	0	3	0
MTAP	1	0	0	0	0	0	1	0
GNB3	1	1	0	0	1	0	3	0
YLPM1	1	0	1	1	1	1	5	0
TMEM161B	1	0	0	0	1	1	3	0
RAX	1	0	1	1	1	1	5	0
CPLX4	1	0	1	1	1	1	5	0
OCA2	1	1	1	0	1	1	5	1
WNT7B	1	0	1	1	1	1	5	0
RBP3	1	0	1	0	1	0	3	0
PROX1-AS1	1	0	1	1	0	0	3	0
LRP11	1	0	0	0	1	0	2	0
TYR	1	1	1	1	1	1	6	1
ARHGEF7	1	0	0	0	0	1	2	0
CDC42BPA	1	0	1	1	0	1	4	0
IRAK1BP1	1	0	0	1	0	0	2	0
ELOVL4	1	0	0	0	0	0	1	0
TTK	1	0	0	0	1	1	3	0
WDR72	1	0	1	1	1	1	5	0
FAT1	1	0	0	0	1	1	3	0
LDLRAD4	1	0	0	0	0	0	1	0
TSC22D2	1	0	0	0	0	1	2	0
LRIT2	1	0	0	1	0	1	3	0
NRARP	1	0	0	0	0	0	1	0
CASZ1	0	0	1	1	0	0	2	0
MAP1B	0	0	1	1	0	0	2	0
PROX1	0	0	1	0	1	0	2	0
CDHR1	0	0	1	0	0	1	2	0
FGFR2	0	0	1	0	1	0	2	0
VSX2	0	0	1	1	1	0	3	0
ARHGAP10	0	0	0	1	1	0	2	0
FLT1	0	0	0	1	0	1	2	0
RGR	0	0	0	1	0	0	1	0
MEF2C	0	0	0	1	1	1	3	0
PAX6	0	0	0	1	1	1	3	1
CCBE1	0	0	0	1	1	1	3	0
PRDM16	0	0	0	0	1	0	1	0
ZNF385D	0	0	0	0	1	1	2	0
ADCY5	0	0	0	0	1	1	2	0
SORBS2	0	0	0	0	1	0	1	0
CENPW	0	0	0	0	1	1	2	0
LATS1	0	0	0	0	1	1	2	0
SNX13	0	0	0	0	1	0	1	0
GDF2	0	0	0	0	1	0	1	0
EXOC6	0	0	0	0	1	1	2	0
OAF	0	0	0	0	1	1	2	0
PLEKHA5	0	0	0	0	1	0	1	0
TSPAN11	0	0	0	0	1	1	2	0
SIX6	0	0	0	0	1	1	2	0
ABCD4	0	0	0	0	1	0	1	0
ARHGAP27	0	0	0	0	1	0	1	0
LRRC37A2	0	0	0	0	1	0	1	0
PDE6G	0	0	0	0	1	1	2	0
LMAN1	0	0	0	0	1	1	2	0
GINM1	0	0	0	0	0	1	1	0
RSPO1	0	0	0	0	0	1	1	0
RBM25	0	0	0	0	0	1	1	0
COL25A1	0	0	0	0	0	1	1	0
KLHL25	0	0	0	0	0	1	1	0
LAMC1	0	0	0	0	0	1	1	0
DAPL1	0	0	0	0	0	1	1	0
ACTG1	0	0	0	0	0	0	0	0
ACTN1	0	0	0	0	0	0	0	0
AFF1	0	0	0	0	0	0	0	0
AGAP1	0	0	0	0	0	0	0	0
AHR	0	0	0	0	0	0	0	1
AKAP13	0	0	0	0	0	0	0	0
ASCL1	0	0	0	0	0	0	0	0
ATP11B	0	0	0	0	0	0	0	0
BEND3	0	0	0	0	0	0	0	0
BLOC1S1	0	0	0	0	0	0	0	0
CAPRIN2	0	0	0	0	0	0	0	0
CAPS	0	0	0	0	0	0	0	0
CCDC66	0	0	0	0	0	0	0	0
CDKN2A	0	0	0	0	0	0	0	0
CLCN3	0	0	0	0	0	0	0	0
COL11A1	0	0	0	0	0	0	0	0
CSK	0	0	0	0	0	0	0	0
CYP11A1	0	0	0	0	0	0	0	0
CYP26A1	0	0	0	0	0	0	0	0
CYP4V2	0	0	0	0	0	0	0	0
DCTN1	0	0	0	0	0	0	0	0
DYNLRB2	0	0	0	0	0	0	0	0
FAM120B	0	0	0	0	0	0	0	0
FBLN1	0	0	0	0	0	0	0	0
FOXC1	0	0	0	0	0	0	0	0
FOXF2	0	0	0	0	0	0	0	0
FOXO6	0	0	0	0	0	0	0	0
FRMD4A	0	0	0	0	0	0	0	0
FSCN2	0	0	0	0	0	0	0	0
FYCO1	0	0	0	0	0	0	0	0
GATAD2A	0	0	0	0	0	0	0	0
HCN1	0	0	0	0	0	0	0	0
HES1	0	0	0	0	0	0	0	0
HMX1	0	0	0	0	0	0	0	0
IRF8	0	0	0	0	0	0	0	0
IRX6	0	0	0	0	0	0	0	0
ITGA6	0	0	0	0	0	0	0	0
LAMC2	0	0	0	0	0	0	0	0
LCA5	0	0	0	0	0	0	0	0
LINC02210-CRHR1	0	0	0	0	0	0	0	0
LTBP2	0	0	0	0	0	0	0	0
LZTFL1	0	0	0	0	0	0	0	0
MCF2L	0	0	0	0	0	0	0	0
MYCN	0	0	0	0	0	0	0	0
NEK1	0	0	0	0	0	0	0	0
NIN	0	0	0	0	0	0	0	0
NMNAT3	0	0	0	0	0	0	0	0
OPA1	0	0	0	0	0	0	0	0
PAH	0	0	0	0	0	0	0	0
PDSS2	0	0	0	0	0	0	0	0
PGF	0	0	0	0	0	0	0	0
PLAG1	0	0	0	0	0	0	0	0
PLEKHM1	0	0	0	0	0	0	0	0
PMEL	0	0	0	0	0	0	0	0
PON1	0	0	0	0	0	0	0	0
RBP1	0	0	0	0	0	0	0	0
RPS20	0	0	0	0	0	0	0	0
SH3RF1	0	0	0	0	0	0	0	0
SLC2A1	0	0	0	0	0	0	0	0
SLC4A5	0	0	0	0	0	0	0	0
SZT2	0	0	0	0	0	0	0	0
TARS1	0	0	0	0	0	0	0	0
TBX2	0	0	0	0	0	0	0	0
TRIP11	0	0	0	0	0	0	0	0
TUBB4B	0	0	0	0	0	0	0	0

### Sheet: ST18_PCG_Function_Lookup
ST18: Exploration of putative causal gene roles in foveal development and assignment to functional groups. Genes difficult to assign to a functional group are ommited from the table
Gene	Function	References	Functional Group
ABCD4	ABCD4 is important for lysosomes.Together with LMBD1 it transports vitamin B12 out of lysosome. Mutations in ABCD4 are associated with Methylmalonic acidemia with homocystinuria where certain amino acids, fatty acids, and cholesterol are not metabolised. Loss of ABCD4 is associated with reduced methionine synthesis.	PMID: 22922874	Metabolism
ACTG1	Encodes gamma-actin, which plays a key role in maintaining cell shape and motility. Mutations in ACTG1 alter the actin cytoskeleton and are associated with ocular developmental disorders, including Baraitser-Winter Syndrome and coloboma.	PMID: 28493397	Cytoskeleton
ACTN1	Also called alpha-actinin-1, this gene encodes a protein that binds to actin and plays a key role in cytoskeleton organization.	PMID: 18488141	Cytoskeleton
ADCY5	Encodes adenylate cyclase 5, an enzyme that converts ATP to cAMP. SNPs in ADCY5 are associated with type 2 diabetes (T2D) risk. cAMP signaling plays a crucial role in pigmentation regulation. In zebrafish, adcy5 is required for melanocyte stripe formation.	PMID: 36430661	RPE/Pigmentation
AFF1	AFF1 (AF4/FMR2 family) encodes a scaffold in the super elongation complex (SEC) that regulates RNA polymerase II elongation. It is a major regulator of transcription during development​, though no retina-specific role is known.	PMID: 37528066 PMID:22547686	Development
AGAP1	ADP-ribosylation factor GTPase-activating protein. Associated with the endosome and has a role in actin cytoskeleton remodelling	PMID: 12388557	Cytoskeleton
AHR	Associated with infantile nystagmus and Foveal Hypolasia (FH). Involved in various biological processes, including angiogenesis and drug/lipid metabolism.	PMID: 31199573 PMID: 35157951	Development
AKAP13	AKAP13 is also called BRX. AKAP13 (A-kinase anchoring protein 13) is a PKA scaffold and a Rho guanine-nucleotide exchange factor. It activates RhoA and regulates actin cytoskeleton dynamics, affecting cell shape and movement​. No direct retinal function is reported.	PMID: 20139090 https://www.genenames.org/data/genegroup/#!/group/722	Cytoskeleton
ARHGAP10	Encodes Rho GTPase-activating protein 10, which regulates the GTPase activity of RhoA and may influence actin cytoskeleton dynamics. It has a potential role in dendrite growth and has been previously associated with schizophrenia (SCZ) risk.	PMID: 32699248	Cytoskeleton
ARHGEF7	Encodes Rho guanine nucleotide exchange factor 7, a small GTPase that likely regulates cytoskeleton dynamics and intracellular signaling. Implicated in axon formation and neuronal development.	PMID: 29891904	Cytoskeleton
ASCL1	Achaete-Scute Family BHLH Transcription Factor 1. Important regulator of neuronal differentiation.	PMID: 37660160	Neurogenesis
ATP11B	ATP11B influences dendritic structure, synaptic organization, and intracellular signaling. It plays a role in synaptic plasticity, potentially through the MAPK14 pathway, and may contribute to neurotransmitter regulation and neural development.	PMID: 31152587	Neurogenesis
CAPRIN2	CAPRIN2 is an RNA-binding protein associated with eye development. In mice, Caprin2 is enriched in the lens vesicle and its knockout leads to lens defects (Peters anomaly features)​. The Drosophila homolog regulates eye size​. No direct photoreceptor role, but it influences ocular morphogenesis.	PMID: 18762581 PMID: 27133484 PMID: 26177727 PMID:19275872	Development
CASZ1	Encodes a transcription factor essential for vascular development and endothelial cell function. CASZ1 regulates blood vessel assembly, adhesion, and morphogenesis. It directly controls EGFL7 expression, influencing RhoA-mediated signaling and focal adhesion dynamics.	PMID: 23639441	FAZ
CCBE1	CCBE1 (Collagen and Calcium Binding EGF Domains 1) is a secreted ECM-associated protein essential for lymphangiogenesis. It enhances VEGF-C proteolytic activation for lymphatic vessel development​. While not specific to retina, CCBE1-mediated vascular development may indirectly influence the avascular foveal zone.	PMID: 28687807	Extracellular Matrix/FAZ
CCDC66	Involved in cilium formation and trafficking. Mutations in CCDC66 in a mouse model result in progressive rod-cone dysplasia.	PMID: 21680557	Photoreceptors
CDC42BPA	Also known as MRCKalpha. Encodes a kinase that acts as a downstream effector of Cdc42 in cytoskeletal reorganization. It regulates actin-myosin contractility by phosphorylating nonmuscle myosin light chain and plays a key role in cell morphology and movement.	PMID: 9418861	Cytoskeleton
CDHR1	Encodes photoreceptor cadherin, a protein involved in the organization of outer segment discs in photoreceptor cells. Mutations in CDHR1 lead to structural defects in photoreceptors, with some disc membranes being overgrown or misoriented.	PMID: 33277376	Photoreceptors
CDKN2A	Encodes a tumor suppressor protein involved in regulating the cell cycle. Germline mutations in CDKN2A are associated with familial melanoma and are linked to distinct histopathological features, such as dense pigmentation.	PMID: 25592620	RPE/Pigmentation
CLCN3	Encodes an intracellular channel and transporter involved in 2Cl⁻/H⁺ exchange, likely contributing to luminal acidification. This function may be linked to melanosome pH regulation. Mutations in 2CL are associated with neurodevelopmental delay, and some patients exhibit nystagmus and fundus pigmentation defects.	PMID: 34186028	RPE/Pigmentation
COL11A1	Encodes one of the alpha chains of type XI collagen, which is expressed in the vitreous. Mutations in COL11A1 are associated with Stickler Syndrome, a developmental disorder linked to several eye defects.	PMID: 20513134	Extracellular Matrix
COL25A1	COL25A1 encodes collagen XXV, a transmembrane collagen predominantly in the brain. LOF mutations in COL25A1 are associated with neurodevelopmental disorder CCDD. A soluble form (CLAC) is found in Alzheimer’s plaques​. It can bind amyloid and influence fibril assembly. It has no known retina-specific role (primarily a structural neural ECM component).	PMID: 25500261	Extracellular Matrix
CPLX4	Encodes a protein involved in photoreceptor ribbon synapses in mice, playing a critical role in neurotransmitter release.	PMID: 22694764 PMID: 19386896	Photoreceptors
CYP11A1	Encodes an enzyme involved in steroid synthesis and gene regulation. CYP11A1 plays a crucial role in steroid secretion and is essential for genitalia development. In animal models, impaired steroid synthesis due to CYP11A1 mutations leads to the accumulation of cholesterol and lipids in the adrenal cortex.	PMID: 15026180 PMID: 17210646	Metabolism
CYP26A1	Along with other CYP26 enzymes, CYP26C1 is involved in retinoic acid metabolism. In mice, CYP26C1 and CYP26A1 play a role in defining a region potentially equivalent to the high acuity zone in other species. Retinoic acid (RA) is important for directing rod or cone cell fate during retinal development.	PMID: 15531370	Metabolism
CYP4V2	Involved in the metabolism of fatty acids and steroids. Mutations in CYP4V2 are associated with Bietti crystalline corneoretinal dystrophy, a rare ocular disorder characterized by retinal degeneration.	PMID: 15042513	Metabolism
DAPL1	Encodes death-associated protein-like 1, which regulates the rate of retinal pigment epithelium (RPE) cell proliferation. Overexpression of DAPL1 in vitro inhibits RPE proliferation. Mice models with DAPL1 knockout exhibit retinal degeneration resembling age-related macular degeneration (AMD).	PMID: 28334846 PMID: 36933392	RPE/Pigmentation
DCTN1	Encodes the largest subunit of dynactin complex which is important for intracellular transport and organisation. Mutations in DCTN1 cause a broad range of neurodevelopmental problems. Implicated in cytoskeleton assembly and organization	PMID: 24343258 PMID: 28625595	Cytoskeleton
DYNLRB2	DYNLRB2 is a dynein light chain (roadblock-type). It is a non-catalytic accessory of the cytoplasmic dynein-1 motor, helping link dynein to its cargo for retrograde microtubule transport​. This supports intracellular transport in neurons; while not retina-specific, dynein function is crucial for photoreceptor outer segment trafficking.	PMID: 36848389	Cytoskeleton
ELOVL4	Encodes an enzyme required for the biosynthesis of very long-chain fatty acids. ELOVL4 is expressed in photoreceptors, and mutations in this gene are associated with macular degeneration and macular dystrophy.	PMID: 24833735	Photoreceptors
FAT1	Plays a role in retinal vascular development by regulating the migration polarity and maturation of astrocyte progenitors. FAT1 influences the proper formation of retinal blood vessels during development.	PMID: 35050341	FAZ
FBLN1	FBLN1 (Fibulin-1) is a secreted glycoprotein of the ECM. It incorporates into fibronectin-containing fibers and binds other matrix components, helping to organize basement membranes and elastic fibers​. In the eye, fibulin-1 is part of Bruch’s membrane; variants in fibulin family are linked to macular degeneration, though fibulin-1 itself is a general ECM organizer.	PMID: 34063320	Extracellular Matrix
FGFR2	FGFR2 is a fibroblast growth factor receptor that regulates embryonic development of multiple ocular tissues. For example, conditional loss of FGFR2 disrupts lens and corneal epithelium development (FGFR2–ERK signaling is essential for lens cell survival and cell-cycle exit during lens morphogenesis)​. Although not specific to fovea, FGFR2’s role in eye morphogenesis is well established.	PMID: 25615698	Development
FLT1	Also known as VEGFR1, FLT1 encodes a receptor involved in angiogenesis and vasculogenesis. It plays a critical role in the formation of blood vessels and is associated with neovascular age-related macular degeneration (AMD).	PMID: 24812550	FAZ
FOXC1	Encodes a transcription factor important for eye development, particularly in the anterior eye segments. Mutations in FOXC1 are associated with Axenfeld-Rieger Syndrome, a developmental disorder that increases the risk of glaucoma.	PMID: 28253399	Development
FOXF2	Encodes a transcription factor critical for the development of the anterior segment of the eye. Mutations or deletions of FOXC1 are associated with anterior segment dysgenesis (ASD)	PMID: 22022403	Development
FRMD4A	Involved in epithelial cell polarity and membrane trafficking. In complex with Par-3 and cytohesin-1, ARF6 activates key signaling pathways important for cytoskeleton organization. ARF6 also plays a role in modulating cell polarity in neurons, influencing their development and function.	PMID: 20080746 PMID: 25388005	Cytoskeleton
FSCN2	Plays a key role in actin-based structures within photoreceptors, particularly in the formation and stability of photoreceptor discs. Mutations in FSCN2 are associated with autosomal dominant retinitis pigmentosa	PMID: 11527955	Photoreceptors
FYCO1	FYCO1 is an autophagy adaptor protein. It binds LC3 on autophagosomes and PIP3-rich membranes, mediating microtubule plus-end–directed transport of autophagic vesicles. FYCO1 is crucial for lens transparency (mutations cause congenital cataract)​, highlighting its role in organelle clearance during eye development.	PMID: 21636066 PMID: 20100911	Cytoskeleton
GATAD2A	"GATAD2A (p66α) is a subunit of the NuRD chromatin-remodeling complex. It recruits histone deacetylases and CHD ATPases to DNA. NuRD, with GATAD2A, regulates gene expression during development (including neurodevelopment)​. While not specific to retina, NuRD-mediated repression is implicated in retinal progenitor differentiation timing.​ "	PMID: 33946340	Development
GDF2	A member of the TGF-β superfamily also known as BMP9. It acts as a specific ligand for the ALK1 receptor, influencing retinal vascular remodeling. While Bmp9 knockout (KO) mice do not show defects in retinal vascularization, BMP9 is critical for maintaining appropriate vascular density	PMID: 22566602	FAZ
GNB3	A G-protein expressed in cones, playing a crucial role in phototransduction, and in ON-bipolar cells involved in signaling. Mutations in GNAT2 are associated with retinal degeneration	PMID: 27281386	Photoreceptors
HCN1	A cation channel expressed in the inner segments of photoreceptors, HCN1 plays a critical role in shaping the light response in rods and cones. Mutations impair retinal function by decreasing photoreceptor sensitivity to light	PMID: 22279546 PMID: 36813574	Photoreceptors
HES1	A transcriptional repressor that regulates genes requiring bHLH, HES1 plays a key role in retinal neurogenesis, progenitor cell division, and gliogenesis. It is also important for the proper development of the optic nerve head. HES1 is crucial for regulating cell fate during retinal development.	PMID: 31949107 PMID: 19124651	Cell Fate
HMX1	A homeobox transcription factor important for the development of the eye and craniofacial structures. HMX1 influences the differentiation of retinal progenitor cells	PMID: 23068565	Cell Fate
IRX6	A transcription factor important for the development of retinal bipolar cells. IRX6 helps maintain the identity of type 3a OFF bipolar cells and prevents them from taking on characteristics of type 2 bipolar cells. It works together with VSX1 in regulating bipolar cell subtype development.	PMID: 23172916	Cell Fate
ITGA6	ITGA6 encodes integrin α6, which pairs with β1 or β4 to form major laminin receptors in epithelia. In RPE cells, integrin α6β4 binds to laminin-332 in Bruch’s membrane, forming hemidesmosomes for strong adhesion​. Overexpression of α6β4 enhances RPE adhesion to basement membrane​. This supports RPE integrity, important for photoreceptor survival and the FAZ boundary.	PMID: 30022166 PMID: 18955047 PMID: 12604055	RPE/Pigmentation
LAMC1	Encodes the laminin gamma subunit 1, which is crucial for basement membranes and plays a broader role in adhesion, differentiation, migration, and signaling. Loss of LAMC1 in zebrafish leads to retinal coloboma.	PMID: 17525174	Development
LAMC2	LAMC2 encodes the γ2 subunit of laminin-332 (formerly laminin-5). Laminin-332 is a key basement membrane component that mediates epithelial cell adhesion, polarity, and wound healing​. In the eye, laminin-332 is found in corneal and conjunctival basement membranes and in RPE’s Bruch’s membrane. Mutations (in skin) cause junctional epidermolysis bullosa.	PMID: 25591736	Extracellular Matrix
LATS1	A serine/threonine protein kinase involved in Hippo signaling. Expressed in the vertebrate retina, where different isoforms may regulate the cell cycle. In zebrafish, LATS1 controls the switch between progenitor cell division and photoreceptor differentiation.	PMID: 15777619 PMID: 24828882	Cell Fate
LCA5	Encodes lebercilin, a protein essential for the proper formation of photoreceptor outer segment discs. Mutations in LCA5 cause Leber congenital amaurosis type 5 (LCA5), characterized by early photoreceptor degeneration.	PMID: 37071472	Photoreceptors
LTBP2	EAn extracellular matrix protein that binds TGF-beta and associates with fibrillin-1 containing microfibrils. Mutations are linked to Weill-Marchesani syndrome (WMS) and Marfan syndrome (MFS), causing ECM disruptions.	PMID: 22539340	Extracellular Matrix
LZTFL1	LZTFL1 localizes to the photoreceptor connecting cilium, and its loss leads to shortened outer segments and mislocalized photoreceptor proteins	PMID: 22510444 PMID: 27312011	Photoreceptors
MAP1B	Involved in microtubule assembly and essential for the development of the nervous system.	PMID: 11121433	Cytoskeleton
MEF2C	A transcription factor that plays a role in the development and maintenance of photoreceptor cells. It is downregulated in retinal degeneration in the Rpe65(-/-) mouse model of Leber's congenital amaurosis (LCA). Mef2c regulates rod-specific transcription factors and is involved in the transcriptional activity of photoreceptor-specific genes.	PMID: 21715356	Photoreceptors
MYCN	A basic helix-loop-helix (BHLH) transcription factor and proto-oncogene. Overexpression is commonly observed in cases of Rb inactivation. In mice, the ortholog of N-myc plays a crucial role in retinal development, particularly in regulating retinal progenitor cell proliferation.	PMID: 18198336	Cell Fate
NIN	Involved in centrosomal protein function, required for the positioning and anchorage of microtubules in epithelial cells. It has a broad role in development. Knockout (KO) in zebrafish is associated with deficiencies in brain and eye development.	PMID: 15190203	Development
NRARP	Involved in the NOTCH signaling pathway. Studies in zebrafish highlight its role in angiogenesis.	PMID: 19154719	FAZ
OCA2	Causative gene of Oculocutaenous Albinisism 2 (OCA2)	PMID: 35157951	RPE/Pigmentation
PAH	PAH (phenylalanine hydroxylase) is a liver enzyme that hydroxylates phenylalanine to tyrosine, the rate-limiting step of phenylalanine catabolism​. . Deficiency leads to phenylketonuria with systemic effects (including reduced melanin synthesis). In the ocular context, untreated PKU can cause lighter pigmentation of the iris and RPE, but PAH primarily reflects general amino acid metabolism rather than a direct retinal role.	PMID: 6766172 https://www.ncbi.nlm.nih.gov/books/NBK535378/	Metabolism
PAX6	Casuative FH disease gene. Well described role in ocular development	PMID: 35157951	Cell Fate
PDE6G	Rod-specific cGMP phosphodiesterase important for phototransduction. Mice with defective PDE6G show early rod degeneration	PMID: 37363133	Photoreceptors
PDSS2	CPDSS2 encodes a polyprenyl synthase essential for coenzyme Q10 (ubiquinone) biosynthesis. Biallelic PDSS2 mutations cause primary CoQ10 deficiency, often presenting with retinal degeneration (retinitis pigmentosa) along with nephrotic syndrome and ataxia​. Thus, PDSS2-driven metabolism is critical for photoreceptor energetics – CoQ is needed for mitochondrial respiration in photoreceptors and RPE.	PMID: 36266294	Metabolism
PGF	Member of the vascular endothelial growth factor (VEGF) family, likely involved in angiogenesis. Associated with retinal vascular diseases.	PMID: 27874278	FAZ
PMEL	Key component of melanosome biogenesis in zebrafish. Required for the generation of cylindrical melanosomes, which are essential for melanosome movement into the apical processes and for maintaining photoreceptor integrity.	PMID: 25690007	RPE/Pigmentation
PON1	Paraoxonase 1 is a protein that binds phospholipids (HDL) and is believed to have antioxidant properties, relevant to the retinal pigment epithelium (RPE).	PMID: 22956172	RPE/Pigmentation
PRDM16	Transcriptional regulator that is thought to have a role in defining cell fate. In the mouse retina Prdm16 is associated with defining the fate of an individual class of retinal ganglion cell. Also associated with arterial development.	PMID: 29053761	Cell Fate
PROX1	Homeobox transcription factor that regulates the proliferation of retinal progenitor cells by controlling the exit from the cell cycle. PROX1 is important for the differentiation of horizontal cells.	PMID: 12692551	Cell Fate
RAX	Essential transcription factor for early eye development. RAX is important for the Definition of cell fate for of several retinal cell types, including photoreceptors.	PMID: 22090505	Cell Fate
RBP1	Intracellular chaperone that binds retinol and retinal, protecting retinoids from oxidation and delivering them for retinoic acid (RA) biosynthesis. RBP1 plays a key role in vitamin A metabolism.	PMID: 35269414	Metabolism															FB
RBP3	Encodes Interphotoreceptor Retinoid-Binding Protein (IRBP), which is essential for the transport of retinoids between photoreceptors and the retinal pigment epithelium Loss of this protein is associated with high myopia and retinal dystrophy	PMID: 25766589	Photoreceptors/RPE
RDH5	Converts 11-cis-retinol to 11-cis-retinal, a key step in the visual cycle. 11-cis-retinal, together with opsin, enables light detection and electrical signaling in photoreceptors. Loss of RDH5 is associated with retinopathy.	PMID: 21529959	Photoreceptors
RGR	Expressed in the tissue between photoreceptors and the RPE/Mueller glia cells, RGR catalyzes the conversion of all-trans-retinal to 11-cis-retinal. Loss of RGR function is associated with retinitis pigmentosa.	PMID: 10581022	Photoreceptors/RPE
RSPO1	A key regulator of Wnt signaling, RSPO1 plays an essential role in developmental angiogenesis. It promotes endothelial sprouting by activating the Wnt-Vegfc-Vegfr3 pathway. Mutations in RSPO1 disrupt angiogenesis and have been linked to vascular and developmental disorders.	PMID: 22007135	FAZ
SIX6	Homeobox transcription factor with a broad role in ocular development and development of the optic nerve. Previously associated with primary open-angle glaucoma.	PMID: 24875647	Development
SLC2A1	SLC2A1 encodes GLUT1, the primary facilitative glucose transporter of the blood-retinal barriers. GLUT1 is expressed in both the inner BRB (endothelial cells) and outer BRB (RPE) and transports the majority of glucose into the retina​. In fact, the RPE via GLUT1 provides ~60–70% of glucose to photoreceptors​. Therefore, SLC2A1 is crucial for photoreceptor energy metabolism; deficiency (GLUT1 DS) can impair retinal function.	PMID: 35766190	Photoreceptor/Metabolism
SLC4A5	Sodium bicarbonate cotransporter important for regulating intracellular pH. pH modulation is crucial for maintaining melanosome pH. Splce mutations in mice cause RPE dysfunction and disruption of the blood-retinal barrier.	PMID: 35216333	RPE/Pigmentation
SLC6A20	Encodes a proline transporter. Mutations are linked to hyperglycinuria and iminoglycinuria. Proline is a major metabolic substrate in the RPE, which utilizes it for mitochondrial function, amino acid synthesis, and extracellular matrix (ECM) maintenance, whereas other retinal cells rarely use proline directly.	PMID: 31110046 PMID: 33871679	RPE/Pigmentation
SORBS2	adaptor protein that interacts with actin and other cytoskeletal proteins. SORBS2 helps assemble signaling complexes (ABL/Arg kinases) at the cytoskeleton and maintains junctional stability. the neuronal isoform (nArgBP2) localizes to dendritic spines and is needed for normal synapse development​	PMID: 28961272 PMID: 26888934	Cytoskeleton/Neurogenesis
TARS1	Encodes threonyl-tRNA synthetase 1, essential for protein synthesis. In Zebrafish functions as a regulator of vascular development.	PMID: 26993167	FAZ
TBX2	Important transcription factor for many aspects of ocular development. TBX2 regulates RPE cell proliferation, and studies in mice and zebrafish highlight its role in proper optic nerve development and neuronal differentiation across the dorsal-ventral axis. In Zebrafish, it is required for definition of UV cones.	PMID: 28910203 PMID: 19576202 PMID: 15755805	Cell Fate
TUBB4B	Encodes tubulin beta 4B class IVb, essential for the microtubule cytoskeleton and cell cycle. There is evidence that rare pathogenic mutations in TUBB4B cause cone-rod dystrophy.	PMID: 39876836	Photoreceptors
TYR	Causative gene of oculocutaneous albinism 1 (OCA1)	PMID: 35157951	RPE/Pigmentation
VSX2	Retina-specific homeobox transcription factor essential for maintaining neural retina (NR) fate during early retinogenesis. VSX2 directly represses WNT signaling components and RPE markers, ensuring NR identity.	PMID: 27301076	Cell Fate
WNT7B	Signaling protein essential for defining the blood-retinal barrier. Together with WNT7A, it promotes choroidal neovascularization.	PMID: 30478038 PMID: 29864439	FAZ
LMAN1	Encodes a lectin protein that cycles between the ER and Golgi compartments, potentially functioning as a transport protein. In mouse photoreceptors, LMAN1 is a target of the NRL transcription factor and may be involved in the homeostasis of rod photoreceptors.	PMID: 24664723	Photoreceptors
LRIT2	Transmembrane domain protein with localized expression. While the related protein LRIT1 is associated with aberrant cone morphology, particularly at synapses, the function of LRIT2 is less clear but appears to be related to photoreceptors.	PMID: 29590622	Photoreceptors
BLOC1S1	Member of the BLOC-1 protein complex, which is required for the biogenesis of endosome-lysosome-related organelles (e.g., melanosomes). Loss-of-function mutations in other BLOC-1 subunits are associated with syndromic albinism.	PMID: 35157951	RPE/Pigmentation
EXOC6	Part of a protein complex that is important for exocytosis. Deletion of EXOC6 and neighbouring genes CYP26C1 and CYP26A1 is associated with optic nerve aplasia. In photoreceptors, the exocyst likely helps traffic rhodopsin-loaded vesicles to the outer segment. Indeed, exocyst components are required for polarized membrane addition in retinal cells (though EXOC6-specific data are lacking).	PMID: 21850183	Cytoskeleton
PROX1-AS1	PROX1-AS1 is a long non-coding antisense RNA to the PROX1 gene. PROX1 is a transcription factor that governs cell-fate decisions; in the retina, Prox1 is required for horizontal cell genesis (Prox1-/- mice completely lack horizontal cells)​. PROX1 also directs lymphatic endothelial cell fate. The antisense transcript PROX1-AS1 is thought to regulate PROX1 expression (e.g., via chromatin modifications or RNA–RNA interactions), thereby indirectly influencing those developmental pathways.	PMID: 12692551	Cell Fate
TTK	Protein kinase essential for cell proliferation and mitotic regulation. In Drosophila, TTK is found in cones but not rods, and its downregulation is required for photoreceptor fate determination.	PMID: 9267027	Photoreceptors

### Sheet: ST19_Metascape_ALL_GO
ST19: Metascape Go-Enrichment analysis for all 128 putative causal genes
GO	GiniIndex	Category	CategoryID	Description	PARENT_GO	LogP	Enrichment	Z-score	#TotalGeneInLibrary	#GeneInGO	#GeneInHitList	#GeneInGOAndHitList	%InGO	STDV %InGO	GeneID	Hits	Log(q-value)	EvidenceCutoff	GROUP_ID	FirstInGroupByEnrichment	FirstInGroupByLogP	BestLogPInGroup	BestEnrichmentInGroup
GO:0007601	0	GO Biological Processes	19	visual perception	19_GO:0032501 multicellular organismal process	-13.426	15.9861	14.6007	30284	222	128	15	11.7188	2.84295	1301|4976|4990|5080|5148|5949|5959|5995|7299|25794|30062|285331|285440|338917|339302	COL11A1|OPA1|SIX6|PAX6|PDE6G|RBP3|RDH5|RGR|TYR|FSCN2|RAX|CCDC66|CYP4V2|VSX2|CPLX4	-9.26972	0	1	1	1	-13.426	15.9861
GO:0050953	0	GO Biological Processes	19	sensory perception of light stimulus	19_GO:0032501 multicellular organismal process	-13.312	15.7031	14.4544	30284	226	128	15	11.7188	2.84295	1301|4976|4990|5080|5148|5949|5959|5995|7299|25794|30062|285331|285440|338917|339302	COL11A1|OPA1|SIX6|PAX6|PDE6G|RBP3|RDH5|RGR|TYR|FSCN2|RAX|CCDC66|CYP4V2|VSX2|CPLX4	-9.26972	0	1	0	0	-13.426	15.9861
GO:0007423	0	GO Biological Processes	19	sensory organ development	19_GO:0032502 developmental process	-9.95861	6.99292	9.7335	30284	609	128	18	14.0625	3.07268	429|1301|2195|2263|2295|2296|2321|3280|4990|5080|5629|6909|7477|9321|25794|30062|57835|348980	ASCL1|COL11A1|FAT1|FGFR2|FOXF2|FOXC1|FLT1|HES1|SIX6|PAX6|PROX1|TBX2|WNT7B|TRIP11|FSCN2|RAX|SLC4A5|HCN1	-6.0924	0	2	1	1	-9.95861	36.399
GO:0001654	0	GO Biological Processes	19	eye development	19_GO:0032502 developmental process	-8.71681	8.21914	9.50513	30284	403	128	14	10.9375	2.75868	2195|2295|2296|2321|3280|4990|5080|5629|6909|7477|25794|30062|57835|348980	FAT1|FOXF2|FOXC1|FLT1|HES1|SIX6|PAX6|PROX1|TBX2|WNT7B|FSCN2|RAX|SLC4A5|HCN1	-5.01756	0	2	0	0	-9.95861	36.399
GO:0150063	0	GO Biological Processes	19	visual system development	19_GO:0032502 developmental process	-8.66192	8.13836	9.44593	30284	407	128	14	10.9375	2.75868	2195|2295|2296|2321|3280|4990|5080|5629|6909|7477|25794|30062|57835|348980	FAT1|FOXF2|FOXC1|FLT1|HES1|SIX6|PAX6|PROX1|TBX2|WNT7B|FSCN2|RAX|SLC4A5|HCN1	-5.01756	0	2	0	0	-9.95861	36.399
GO:0048880	0	GO Biological Processes	19	sensory system development	19_GO:0032502 developmental process	-8.56732	8.00075	9.34426	30284	414	128	14	10.9375	2.75868	2195|2295|2296|2321|3280|4990|5080|5629|6909|7477|25794|30062|57835|348980	FAT1|FOXF2|FOXC1|FLT1|HES1|SIX6|PAX6|PROX1|TBX2|WNT7B|FSCN2|RAX|SLC4A5|HCN1	-5.00214	0	2	0	0	-9.95861	36.399
GO:0043010	0	GO Biological Processes	19	camera-type eye development	19_GO:0032502 developmental process	-7.40586	7.99754	8.64034	30284	355	128	12	9.375	2.57635	2195|2295|2296|2321|3280|5080|5629|6909|7477|30062|57835|348980	FAT1|FOXF2|FOXC1|FLT1|HES1|PAX6|PROX1|TBX2|WNT7B|RAX|SLC4A5|HCN1	-4.14171	0	2	0	0	-9.95861	36.399
GO:0090596	0	GO Biological Processes	19	sensory organ morphogenesis	19_GO:0032502 developmental process	-5.46119	7.52418	7.18404	30284	283	128	9	7.03125	2.25985	1301|2195|2263|2295|5080|5629|6909|25794|348980	COL11A1|FAT1|FGFR2|FOXF2|PAX6|PROX1|TBX2|FSCN2|HCN1	-2.63637	0	2	0	0	-9.95861	36.399
GO:0048596	0	GO Biological Processes	19	embryonic camera-type eye morphogenesis	19_GO:0032502 developmental process	-5.37315	36.399	11.7646	30284	26	128	4	3.125	1.53789	2295|5080|5629|6909	FOXF2|PAX6|PROX1|TBX2	-2.58842	0	2	0	0	-9.95861	36.399
GO:0048592	0	GO Biological Processes	19	eye morphogenesis	19_GO:0032502 developmental process	-5.1489	9.97684	7.55583	30284	166	128	7	5.46875	2.00968	2195|2295|5080|5629|6909|25794|348980	FAT1|FOXF2|PAX6|PROX1|TBX2|FSCN2|HCN1	-2.46833	0	2	0	0	-9.95861	36.399
GO:0048048	0	GO Biological Processes	19	embryonic eye morphogenesis	19_GO:0032502 developmental process	-4.84158	27.0393	10.0421	30284	35	128	4	3.125	1.53789	2295|5080|5629|6909	FOXF2|PAX6|PROX1|TBX2	-2.2691	0	2	0	0	-9.95861	36.399
GO:0031076	0	GO Biological Processes	19	embryonic camera-type eye development	19_GO:0032502 developmental process	-4.74358	25.5777	9.74582	30284	37	128	4	3.125	1.53789	2295|5080|5629|6909	FOXF2|PAX6|PROX1|TBX2	-2.21979	0	2	0	0	-9.95861	36.399
GO:0048593	0	GO Biological Processes	19	camera-type eye morphogenesis	19_GO:0032502 developmental process	-4.5769	10.3618	7.15507	30284	137	128	6	4.6875	1.86827	2195|2295|5080|5629|6909|348980	FAT1|FOXF2|PAX6|PROX1|TBX2|HCN1	-2.12006	0	2	0	0	-9.95861	36.399
GO:0042461	0	GO Biological Processes	19	photoreceptor cell development	19_GO:0032502 developmental process	-4.15217	18.1995	8.08727	30284	52	128	4	3.125	1.53789	5080|25794|92211|348980	PAX6|FSCN2|CDHR1|HCN1	-1.82168	0	2	0	0	-9.95861	36.399
GO:0046530	0	GO Biological Processes	19	photoreceptor cell differentiation	19_GO:0032502 developmental process	-3.69653	13.9173	6.94744	30284	68	128	4	3.125	1.53789	5080|25794|92211|348980	PAX6|FSCN2|CDHR1|HCN1	-1.52052	0	2	0	0	-9.95861	36.399
GO:0002088	0	GO Biological Processes	19	lens development in camera-type eye	19_GO:0032502 developmental process	-3.34453	11.2664	6.13862	30284	84	128	4	3.125	1.53789	2195|5080|5629|7477	FAT1|PAX6|PROX1|WNT7B	-1.27766	0	2	0	0	-9.95861	36.399
GO:0042462	0	GO Biological Processes	19	eye photoreceptor cell development	19_GO:0032502 developmental process	-3.28744	19.1833	7.21024	30284	37	128	3	2.34375	1.33721	5080|25794|348980	PAX6|FSCN2|HCN1	-1.24514	0	2	0	0	-9.95861	36.399
GO:0001754	0	GO Biological Processes	19	eye photoreceptor cell differentiation	19_GO:0032502 developmental process	-2.82954	13.3921	5.88267	30284	53	128	3	2.34375	1.33721	5080|25794|348980	PAX6|FSCN2|HCN1	-0.927124	0	2	0	0	-9.95861	36.399
GO:0002064	0	GO Biological Processes	19	epithelial cell development	19_GO:0032502 developmental process	-2.81402	6.00492	4.59154	30284	197	128	5	3.90625	1.71247	2195|5080|5629|7477|57835	FAT1|PAX6|PROX1|WNT7B|SLC4A5	-0.917852	0	2	0	0	-9.95861	36.399
GO:0001568	0	GO Biological Processes	19	blood vessel development	19_GO:0032502 developmental process	-8.06221	6.64589	8.57585	30284	534	128	15	11.7188	2.84295	71|196|2263|2296|2321|2658|3280|4208|5080|5228|5629|6909|7477|147372|441478	ACTG1|AHR|FGFR2|FOXC1|FLT1|GDF2|HES1|MEF2C|PAX6|PGF|PROX1|TBX2|WNT7B|CCBE1|NRARP	-4.56398	0	3	1	1	-8.06221	15.0218
GO:0001944	0	GO Biological Processes	19	vasculature development	19_GO:0032502 developmental process	-7.82955	6.38292	8.34623	30284	556	128	15	11.7188	2.84295	71|196|2263|2296|2321|2658|3280|4208|5080|5228|5629|6909|7477|147372|441478	ACTG1|AHR|FGFR2|FOXC1|FLT1|GDF2|HES1|MEF2C|PAX6|PGF|PROX1|TBX2|WNT7B|CCBE1|NRARP	-4.4027	0	3	0	0	-8.06221	15.0218
GO:0035239	0	GO Biological Processes	19	tube morphogenesis	19_GO:0032502 developmental process	-6.5808	5.1137	7.14261	30284	694	128	15	11.7188	2.84295	71|2263|2296|2321|2658|3280|4208|4613|4976|5228|5629|6909|7477|147372|441478	ACTG1|FGFR2|FOXC1|FLT1|GDF2|HES1|MEF2C|MYCN|OPA1|PGF|PROX1|TBX2|WNT7B|CCBE1|NRARP	-3.41356	0	3	0	0	-8.06221	15.0218
GO:0048514	0	GO Biological Processes	19	blood vessel morphogenesis	19_GO:0032502 developmental process	-6.39199	6.43793	7.49461	30284	441	128	12	9.375	2.57635	71|2263|2296|2321|2658|3280|5228|5629|6909|7477|147372|441478	ACTG1|FGFR2|FOXC1|FLT1|GDF2|HES1|PGF|PROX1|TBX2|WNT7B|CCBE1|NRARP	-3.27911	0	3	0	0	-8.06221	15.0218
GO:0070848	0	GO Biological Processes	19	response to growth factor	19_GO:0050896 response to stimulus	-5.301	5.05182	6.3168	30284	562	128	12	9.375	2.57635	429|2263|2296|2321|2658|3280|4053|4131|4208|5080|5228|6909	ASCL1|FGFR2|FOXC1|FLT1|GDF2|HES1|LTBP2|MAP1B|MEF2C|PAX6|PGF|TBX2	-2.55973	0	3	0	0	-8.06221	15.0218
R-HSA-9006934	0	Reactome Gene Sets	6	Signaling by Receptor Tyrosine Kinases		-4.78816	5.46406	6.09554	30284	433	128	10	7.8125	2.37206	71|429|1301|1445|2321|3915|3918|4208|4613|5228	ACTG1|ASCL1|COL11A1|CSK|FLT1|LAMC1|LAMC2|MEF2C|MYCN|PGF	-2.24569	0	3	0	0	-8.06221	15.0218
GO:0071363	0	GO Biological Processes	19	cellular response to growth factor stimulus	19_GO:0050896 response to stimulus	-4.78524	4.91044	5.91709	30284	530	128	11	8.59375	2.47728	2263|2296|2321|2658|3280|4053|4131|4208|5080|5228|6909	FGFR2|FOXC1|FLT1|GDF2|HES1|LTBP2|MAP1B|MEF2C|PAX6|PGF|TBX2	-2.24569	0	3	0	0	-8.06221	15.0218
GO:0001525	0	GO Biological Processes	19	angiogenesis	19_GO:0032502 developmental process	-3.92474	5.45461	5.43736	30284	347	128	8	6.25	2.13954	71|2263|2296|2321|2658|5228|147372|441478	ACTG1|FGFR2|FOXC1|FLT1|GDF2|PGF|CCBE1|NRARP	-1.67832	0	3	0	0	-8.06221	15.0218
GO:0002040	0	GO Biological Processes	19	sprouting angiogenesis	19_GO:0032502 developmental process	-3.82528	15.0218	7.25835	30284	63	128	4	3.125	1.53789	2321|5228|147372|441478	FLT1|PGF|CCBE1|NRARP	-1.61867	0	3	0	0	-8.06221	15.0218
GO:0038084	0	GO Biological Processes	19	vascular endothelial growth factor signaling pathway	19_GO:0050896 response to stimulus	-3.7725	14.5596	7.12987	30284	65	128	4	3.125	1.53789	2263|2296|2321|5228	FGFR2|FOXC1|FLT1|PGF	-1.58146	0	3	0	0	-8.06221	15.0218
GO:0048010	0	GO Biological Processes	19	vascular endothelial growth factor receptor signaling pathway	19_GO:0050896 response to stimulus	-3.42523	11.8297	6.31897	30284	80	128	4	3.125	1.53789	2263|2296|2321|5228	FGFR2|FOXC1|FLT1|PGF	-1.33232	0	3	0	0	-8.06221	15.0218
GO:0035924	0	GO Biological Processes	19	cellular response to vascular endothelial growth factor stimulus	19_GO:0050896 response to stimulus	-3.17733	10.1761	5.77401	30284	93	128	4	3.125	1.53789	2263|2296|2321|5228	FGFR2|FOXC1|FLT1|PGF	-1.16034	0	3	0	0	-8.06221	15.0218
GO:0050680	0	GO Biological Processes	19	negative regulation of epithelial cell proliferation	19_GO:0048519 negative regulation of biological process	-3.03097	6.72141	4.95948	30284	176	128	5	3.90625	1.71247	2263|2321|2658|4208|5080	FGFR2|FLT1|GDF2|MEF2C|PAX6	-1.06055	0	3	0	0	-8.06221	15.0218
GO:0001936	0	GO Biological Processes	19	regulation of endothelial cell proliferation	19_GO:0050789 regulation of biological process	-2.98742	6.57205	4.88491	30284	180	128	5	3.90625	1.71247	2321|2658|4208|5629|441478	FLT1|GDF2|MEF2C|PROX1|NRARP	-1.03148	0	3	0	0	-8.06221	15.0218
GO:1905562	0	GO Biological Processes	19	regulation of vascular endothelial cell proliferation	19_GO:0050789 regulation of biological process	-2.85352	13.6496	5.9479	30284	52	128	3	2.34375	1.33721	2321|4208|441478	FLT1|MEF2C|NRARP	-0.944466	0	3	0	0	-8.06221	15.0218
GO:0007167	0	GO Biological Processes	19	enzyme-linked receptor protein signaling pathway	19_GO:0050896 response to stimulus	-2.83824	3.38528	3.93853	30284	629	128	9	7.03125	2.25985	2263|2296|2321|2658|3280|4053|5228|6909|8874	FGFR2|FOXC1|FLT1|GDF2|HES1|LTBP2|PGF|TBX2|ARHGEF7	-0.931074	0	3	0	0	-8.06221	15.0218
GO:0008285	0	GO Biological Processes	19	negative regulation of cell population proliferation	19_GO:0048519 negative regulation of biological process	-2.68466	2.97602	3.67843	30284	795	128	10	7.8125	2.37206	1029|1445|2192|2263|2321|2658|3280|4208|5080|5629	CDKN2A|CSK|FBLN1|FGFR2|FLT1|GDF2|HES1|MEF2C|PAX6|PROX1	-0.806709	0	3	0	0	-8.06221	15.0218
hsa04015	0	KEGG Pathway	24	Rap1 signaling pathway		-2.67484	5.58004	4.35987	30284	212	128	5	3.90625	1.71247	71|111|2263|2321|5228	ACTG1|ADCY5|FGFR2|FLT1|PGF	-0.806638	0	3	0	0	-8.06221	15.0218
WP3888	0	WikiPathways	27	VEGFA VEGFR2 signaling		-2.60757	3.8337	3.86479	30284	432	128	7	5.46875	2.00968	71|1445|2321|3998|4208|5228|441478	ACTG1|CSK|FLT1|LMAN1|MEF2C|PGF|NRARP	-0.759782	0	3	0	0	-8.06221	15.0218
GO:0001937	0	GO Biological Processes	19	negative regulation of endothelial cell proliferation	19_GO:0048519 negative regulation of biological process	-2.33579	8.98457	4.6296	30284	79	128	3	2.34375	1.33721	2321|2658|4208	FLT1|GDF2|MEF2C	-0.549965	0	3	0	0	-8.06221	15.0218
R-HSA-194138	0	Reactome Gene Sets	6	Signaling by VEGF		-2.23309	8.25327	4.38845	30284	86	128	3	2.34375	1.33721	71|2321|5228	ACTG1|FLT1|PGF	-0.472959	0	3	0	0	-8.06221	15.0218
GO:0071345	0	GO Biological Processes	19	cellular response to cytokine stimulus	19_GO:0050896 response to stimulus	-2.19782	2.70565	3.15868	30284	787	128	9	7.03125	2.25985	71|2263|2296|2321|3280|3394|5080|5826|348980	ACTG1|FGFR2|FOXC1|FLT1|HES1|IRF8|PAX6|ABCD4|HCN1	-0.453787	0	3	0	0	-8.06221	15.0218
GO:0043408	0	GO Biological Processes	19	regulation of MAPK cascade	19_GO:0050896 response to stimulus	-2.14087	2.85914	3.15102	30284	662	128	8	6.25	2.13954	1445|2192|2263|2321|4208|5148|7477|57630	CSK|FBLN1|FGFR2|FLT1|MEF2C|PDE6G|WNT7B|SH3RF1	-0.419168	0	3	0	0	-8.06221	15.0218
GO:0043473	0	GO Biological Processes	19	pigmentation	19_GO:0043473 pigmentation	-7.79179	18.0262	11.3862	30284	105	128	8	6.25	2.13954	1639|2647|4208|4948|6490|6909|7299|23334	DCTN1|BLOC1S1|MEF2C|OCA2|PMEL|TBX2|TYR|SZT2	-4.4027	0	4	1	1	-7.79179	18.0262
GO:0033059	0	GO Biological Processes	19	cellular pigmentation	19_GO:0043473 pigmentation	-2.65373	11.6358	5.41729	30284	61	128	3	2.34375	1.33721	1639|2647|6490	DCTN1|BLOC1S1|PMEL	-0.788964	0	4	0	0	-7.79179	18.0262
GO:0001709	0	GO Biological Processes	19	cell fate determination	19_GO:0032502 developmental process	-7.62968	33.7991	13.8579	30284	42	128	6	4.6875	1.86827	429|3280|4208|5080|5629|6909	ASCL1|HES1|MEF2C|PAX6|PROX1|TBX2	-4.29556	0	5	1	1	-7.62968	101.397
GO:0048729	0	GO Biological Processes	19	tissue morphogenesis	19_GO:0032502 developmental process	-7.5975	6.12937	8.11907	30284	579	128	15	11.7188	2.84295	71|1301|2195|2263|2295|2296|2658|3280|4208|4613|4976|5629|6909|7477|441478	ACTG1|COL11A1|FAT1|FGFR2|FOXF2|FOXC1|GDF2|HES1|MEF2C|MYCN|OPA1|PROX1|TBX2|WNT7B|NRARP	-4.29556	0	5	0	0	-7.62968	101.397
GO:0002009	0	GO Biological Processes	19	morphogenesis of an epithelium	19_GO:0032502 developmental process	-7.05341	6.6574	7.98338	30284	462	128	13	10.1562	2.66997	71|2195|2263|2295|2658|3280|4208|4613|4976|5629|6909|7477|441478	ACTG1|FAT1|FGFR2|FOXF2|GDF2|HES1|MEF2C|MYCN|OPA1|PROX1|TBX2|WNT7B|NRARP	-3.82402	0	5	0	0	-7.62968	101.397
GO:0048598	0	GO Biological Processes	19	embryonic morphogenesis	19_GO:0032502 developmental process	-6.59355	5.54826	7.31252	30284	597	128	14	10.9375	2.75868	1301|2263|2295|2296|2321|3280|4208|4613|4976|5080|5629|6909|7477|9113	COL11A1|FGFR2|FOXF2|FOXC1|FLT1|HES1|MEF2C|MYCN|OPA1|PAX6|PROX1|TBX2|WNT7B|LATS1	-3.41356	0	5	0	0	-7.62968	101.397
GO:0003205	0	GO Biological Processes	19	cardiac chamber development	19_GO:0032502 developmental process	-6.13263	11.0044	8.57238	30284	172	128	8	6.25	2.13954	1301|2263|2296|3280|4208|5629|6909|9321	COL11A1|FGFR2|FOXC1|HES1|MEF2C|PROX1|TBX2|TRIP11	-3.06805	0	5	0	0	-7.62968	101.397
GO:0003206	0	GO Biological Processes	19	cardiac chamber morphogenesis	19_GO:0032502 developmental process	-5.87572	12.8384	8.77863	30284	129	128	7	5.46875	2.00968	1301|2263|2296|3280|4208|5629|6909	COL11A1|FGFR2|FOXC1|HES1|MEF2C|PROX1|TBX2	-2.85461	0	5	0	0	-7.62968	101.397
GO:0003231	0	GO Biological Processes	19	cardiac ventricle development	19_GO:0032502 developmental process	-5.87572	12.8384	8.77863	30284	129	128	7	5.46875	2.00968	1301|2263|2296|3280|4208|5629|9321	COL11A1|FGFR2|FOXC1|HES1|MEF2C|PROX1|TRIP11	-2.85461	0	5	0	0	-7.62968	101.397
GO:0045165	0	GO Biological Processes	19	cell fate commitment	19_GO:0032502 developmental process	-5.80366	8.28538	7.64154	30284	257	128	9	7.03125	2.25985	429|2263|3280|4208|5080|5629|6909|7477|9113	ASCL1|FGFR2|HES1|MEF2C|PAX6|PROX1|TBX2|WNT7B|LATS1	-2.80275	0	5	0	0	-7.62968	101.397
GO:0030324	0	GO Biological Processes	19	lung development	19_GO:0032502 developmental process	-5.75658	9.80699	7.99661	30284	193	128	8	6.25	2.13954	429|2263|3280|4613|5629|6909|7477|147372	ASCL1|FGFR2|HES1|MYCN|PROX1|TBX2|WNT7B|CCBE1	-2.79479	0	5	0	0	-7.62968	101.397
GO:0030323	0	GO Biological Processes	19	respiratory tube development	19_GO:0032502 developmental process	-5.6901	9.60787	7.8969	30284	197	128	8	6.25	2.13954	429|2263|3280|4613|5629|6909|7477|147372	ASCL1|FGFR2|HES1|MYCN|PROX1|TBX2|WNT7B|CCBE1	-2.79393	0	5	0	0	-7.62968	101.397
GO:0048738	0	GO Biological Processes	19	cardiac muscle tissue development	19_GO:0032502 developmental process	-5.6901	9.60787	7.8969	30284	197	128	8	6.25	2.13954	1301|2263|2296|4208|5629|6909|8470|11214	COL11A1|FGFR2|FOXC1|MEF2C|PROX1|TBX2|SORBS2|AKAP13	-2.79393	0	5	0	0	-7.62968	101.397
GO:0048732	0	GO Biological Processes	19	gland development	19_GO:0032502 developmental process	-5.65994	6.08068	6.89677	30284	428	128	11	8.59375	2.47728	429|2263|2296|3280|5080|5324|5629|6909|7299|7477|9113	ASCL1|FGFR2|FOXC1|HES1|PAX6|PLAG1|PROX1|TBX2|TYR|WNT7B|LATS1	-2.779	0	5	0	0	-7.62968	101.397
GO:0032808	0	GO Biological Processes	19	lacrimal gland development	19_GO:0032502 developmental process	-5.59353	101.397	17.3074	30284	7	128	3	2.34375	1.33721	2263|2296|5080	FGFR2|FOXC1|PAX6	-2.72732	0	5	0	0	-7.62968	101.397
GO:0048568	0	GO Biological Processes	19	embryonic organ development	19_GO:0032502 developmental process	-5.41507	5.73245	6.61919	30284	454	128	11	8.59375	2.47728	1301|2263|2295|2296|3280|4208|4613|5080|5629|6909|7477	COL11A1|FGFR2|FOXF2|FOXC1|HES1|MEF2C|MYCN|PAX6|PROX1|TBX2|WNT7B	-2.60322	0	5	0	0	-7.62968	101.397
GO:0007389	0	GO Biological Processes	19	pattern specification process	19_GO:0032502 developmental process	-5.35196	5.6454	6.54811	30284	461	128	11	8.59375	2.47728	429|2263|2296|3280|4208|5080|6909|7477|30062|65981|441478	ASCL1|FGFR2|FOXC1|HES1|MEF2C|PAX6|TBX2|WNT7B|RAX|CAPRIN2|NRARP	-2.58842	0	5	0	0	-7.62968	101.397
GO:0060541	0	GO Biological Processes	19	respiratory system development	19_GO:0032502 developmental process	-5.33497	8.60341	7.37418	30284	220	128	8	6.25	2.13954	429|2263|3280|4613|5629|6909|7477|147372	ASCL1|FGFR2|HES1|MYCN|PROX1|TBX2|WNT7B|CCBE1	-2.5827	0	5	0	0	-7.62968	101.397
GO:0046620	0	GO Biological Processes	19	regulation of organ growth	19_GO:0040007 growth	-5.28558	13.7822	8.46591	30284	103	128	6	4.6875	1.86827	2263|2296|4208|5629|6909|9113	FGFR2|FOXC1|MEF2C|PROX1|TBX2|LATS1	-2.55504	0	5	0	0	-7.62968	101.397
GO:0048562	0	GO Biological Processes	19	embryonic organ morphogenesis	19_GO:0032502 developmental process	-5.25608	7.09781	6.91524	30284	300	128	9	7.03125	2.25985	1301|2263|2295|3280|4208|4613|5080|5629|6909	COL11A1|FGFR2|FOXF2|HES1|MEF2C|MYCN|PAX6|PROX1|TBX2	-2.536	0	5	0	0	-7.62968	101.397
GO:0060562	0	GO Biological Processes	19	epithelial tube morphogenesis	19_GO:0032502 developmental process	-5.07485	6.73843	6.68075	30284	316	128	9	7.03125	2.25985	2263|2658|3280|4208|4613|4976|5629|6909|441478	FGFR2|GDF2|HES1|MEF2C|MYCN|OPA1|PROX1|TBX2|NRARP	-2.40362	0	5	0	0	-7.62968	101.397
GO:0050678	0	GO Biological Processes	19	regulation of epithelial cell proliferation	19_GO:0050789 regulation of biological process	-5.00155	5.78469	6.34715	30284	409	128	10	7.8125	2.37206	2263|2321|2658|3280|3915|4208|4613|5080|5629|441478	FGFR2|FLT1|GDF2|HES1|LAMC1|MEF2C|MYCN|PAX6|PROX1|NRARP	-2.35719	0	5	0	0	-7.62968	101.397
GO:0003002	0	GO Biological Processes	19	regionalization	19_GO:0032502 developmental process	-4.96497	5.72866	6.30385	30284	413	128	10	7.8125	2.37206	429|2263|2296|3280|4208|5080|6909|7477|65981|441478	ASCL1|FGFR2|FOXC1|HES1|MEF2C|PAX6|TBX2|WNT7B|CAPRIN2|NRARP	-2.33764	0	5	0	0	-7.62968	101.397
GO:0008283	0	GO Biological Processes	19	cell population proliferation	19_GO:0009987 cellular process	-4.93269	4.28373	5.80164	30284	718	128	13	10.1562	2.66997	429|2263|2296|3280|4208|4613|4948|5080|5629|6909|7299|7477|441478	ASCL1|FGFR2|FOXC1|HES1|MEF2C|MYCN|OCA2|PAX6|PROX1|TBX2|TYR|WNT7B|NRARP	-2.32253	0	5	0	0	-7.62968	101.397
GO:0003208	0	GO Biological Processes	19	cardiac ventricle morphogenesis	19_GO:0032502 developmental process	-4.88657	16.6615	8.60764	30284	71	128	5	3.90625	1.71247	1301|2263|2296|4208|5629	COL11A1|FGFR2|FOXC1|MEF2C|PROX1	-2.29912	0	5	0	0	-7.62968	101.397
GO:0061061	0	GO Biological Processes	19	muscle structure development	19_GO:0032502 developmental process	-4.79281	4.91972	5.92544	30284	529	128	11	8.59375	2.47728	71|87|1301|2263|2296|3280|4208|5629|6909|8470|11214	ACTG1|ACTN1|COL11A1|FGFR2|FOXC1|HES1|MEF2C|PROX1|TBX2|SORBS2|AKAP13	-2.24569	0	5	0	0	-7.62968	101.397
GO:0035051	0	GO Biological Processes	19	cardiocyte differentiation	19_GO:0032502 developmental process	-4.78284	11.2664	7.52347	30284	126	128	6	4.6875	1.86827	3280|4208|5629|6909|8470|11214	HES1|MEF2C|PROX1|TBX2|SORBS2|AKAP13	-2.24569	0	5	0	0	-7.62968	101.397
GO:0043009	0	GO Biological Processes	19	chordate embryonic development	19_GO:0032502 developmental process	-4.61983	4.31478	5.60078	30284	658	128	12	9.375	2.57635	1301|2263|2296|3280|4613|4976|5080|5629|6909|7477|9113|441478	COL11A1|FGFR2|FOXC1|HES1|MYCN|OPA1|PAX6|PROX1|TBX2|WNT7B|LATS1|NRARP	-2.13982	0	5	0	0	-7.62968	101.397
GO:0003151	0	GO Biological Processes	19	outflow tract morphogenesis	19_GO:0032502 developmental process	-4.60723	14.6046	7.98765	30284	81	128	5	3.90625	1.71247	2263|2296|3280|4208|6909	FGFR2|FOXC1|HES1|MEF2C|TBX2	-2.13313	0	5	0	0	-7.62968	101.397
GO:0060421	0	GO Biological Processes	19	positive regulation of heart growth	19_GO:0040007 growth	-4.52157	22.5327	9.0978	30284	42	128	4	3.125	1.53789	2263|4208|5629|6909	FGFR2|MEF2C|PROX1|TBX2	-2.09205	0	5	0	0	-7.62968	101.397
GO:0042692	0	GO Biological Processes	19	muscle cell differentiation	19_GO:0032502 developmental process	-4.48965	6.57205	6.19009	30284	288	128	8	6.25	2.13954	71|87|3280|4208|5629|6909|8470|11214	ACTG1|ACTN1|HES1|MEF2C|PROX1|TBX2|SORBS2|AKAP13	-2.07677	0	5	0	0	-7.62968	101.397
GO:0009792	0	GO Biological Processes	19	embryo development ending in birth or egg hatching	19_GO:0032502 developmental process	-4.48098	4.17518	5.45589	30284	680	128	12	9.375	2.57635	1301|2263|2296|3280|4613|4976|5080|5629|6909|7477|9113|441478	COL11A1|FGFR2|FOXC1|HES1|MYCN|OPA1|PAX6|PROX1|TBX2|WNT7B|LATS1|NRARP	-2.07677	0	5	0	0	-7.62968	101.397
GO:0007507	0	GO Biological Processes	19	heart development	19_GO:0032502 developmental process	-4.44131	4.50265	5.53931	30284	578	128	11	8.59375	2.47728	429|1301|2263|2296|3280|4208|5629|6909|8470|9321|11214	ASCL1|COL11A1|FGFR2|FOXC1|HES1|MEF2C|PROX1|TBX2|SORBS2|TRIP11|AKAP13	-2.04667	0	5	0	0	-7.62968	101.397
GO:0055010	0	GO Biological Processes	19	ventricular cardiac muscle tissue morphogenesis	19_GO:0032502 developmental process	-4.3263	20.1356	8.55343	30284	47	128	4	3.125	1.53789	1301|2263|2296|5629	COL11A1|FGFR2|FOXC1|PROX1	-1.9561	0	5	0	0	-7.62968	101.397
GO:0046622	0	GO Biological Processes	19	positive regulation of organ growth	19_GO:0040007 growth	-4.0875	17.5255	7.91861	30284	54	128	4	3.125	1.53789	2263|4208|5629|6909	FGFR2|MEF2C|PROX1|TBX2	-1.7816	0	5	0	0	-7.62968	101.397
GO:0061138	0	GO Biological Processes	19	morphogenesis of a branching epithelium	19_GO:0032502 developmental process	-4.08262	8.44978	6.30837	30284	168	128	6	4.6875	1.86827	2263|2658|4613|5629|6909|441478	FGFR2|GDF2|MYCN|PROX1|TBX2|NRARP	-1.78069	0	5	0	0	-7.62968	101.397
GO:0060485	0	GO Biological Processes	19	mesenchyme development	19_GO:0032502 developmental process	-4.03391	6.67805	5.84954	30284	248	128	7	5.46875	2.00968	2263|2295|2296|3280|4208|5080|6909	FGFR2|FOXF2|FOXC1|HES1|MEF2C|PAX6|TBX2	-1.75128	0	5	0	0	-7.62968	101.397
GO:0014706	0	GO Biological Processes	19	striated muscle tissue development	19_GO:0032502 developmental process	-4.03002	5.65	5.57573	30284	335	128	8	6.25	2.13954	1301|2263|2296|4208|5629|6909|8470|11214	COL11A1|FGFR2|FOXC1|MEF2C|PROX1|TBX2|SORBS2|AKAP13	-1.75115	0	5	0	0	-7.62968	101.397
GO:0048762	0	GO Biological Processes	19	mesenchymal cell differentiation	19_GO:0032502 developmental process	-3.9851	8.11179	6.14705	30284	175	128	6	4.6875	1.86827	2263|2295|2296|3280|4208|5080	FGFR2|FOXF2|FOXC1|HES1|MEF2C|PAX6	-1.72456	0	5	0	0	-7.62968	101.397
GO:0050673	0	GO Biological Processes	19	epithelial cell proliferation	19_GO:0009987 cellular process	-3.95804	8.02013	6.10261	30284	177	128	6	4.6875	1.86827	2263|4208|4613|5629|6909|441478	FGFR2|MEF2C|MYCN|PROX1|TBX2|NRARP	-1.70107	0	5	0	0	-7.62968	101.397
GO:0003279	0	GO Biological Processes	19	cardiac septum development	19_GO:0032502 developmental process	-3.95195	10.6574	6.64093	30284	111	128	5	3.90625	1.71247	2263|3280|5629|6909|9321	FGFR2|HES1|PROX1|TBX2|TRIP11	-1.69853	0	5	0	0	-7.62968	101.397
GO:0001763	0	GO Biological Processes	19	morphogenesis of a branching structure	19_GO:0032502 developmental process	-3.93132	7.93052	6.05885	30284	179	128	6	4.6875	1.86827	2263|2658|4613|5629|6909|441478	FGFR2|GDF2|MYCN|PROX1|TBX2|NRARP	-1.68141	0	5	0	0	-7.62968	101.397
GO:0055008	0	GO Biological Processes	19	cardiac muscle tissue morphogenesis	19_GO:0032502 developmental process	-3.90794	15.7729	7.46248	30284	60	128	4	3.125	1.53789	1301|2263|2296|5629	COL11A1|FGFR2|FOXC1|PROX1	-1.66925	0	5	0	0	-7.62968	101.397
GO:0003007	0	GO Biological Processes	19	heart morphogenesis	19_GO:0032502 developmental process	-3.85561	6.24965	5.59207	30284	265	128	7	5.46875	2.00968	1301|2263|2296|3280|4208|5629|6909	COL11A1|FGFR2|FOXC1|HES1|MEF2C|PROX1|TBX2	-1.62817	0	5	0	0	-7.62968	101.397
GO:0060537	0	GO Biological Processes	19	muscle tissue development	19_GO:0032502 developmental process	-3.84858	5.31671	5.33773	30284	356	128	8	6.25	2.13954	1301|2263|2296|4208|5629|6909|8470|11214	COL11A1|FGFR2|FOXC1|MEF2C|PROX1|TBX2|SORBS2|AKAP13	-1.62582	0	5	0	0	-7.62968	101.397
GO:0003229	0	GO Biological Processes	19	ventricular cardiac muscle tissue development	19_GO:0032502 developmental process	-3.82528	15.0218	7.25835	30284	63	128	4	3.125	1.53789	1301|2263|2296|5629	COL11A1|FGFR2|FOXC1|PROX1	-1.61867	0	5	0	0	-7.62968	101.397
GO:0048863	0	GO Biological Processes	19	stem cell differentiation	19_GO:0032502 developmental process	-3.8026	7.51091	5.84983	30284	189	128	6	4.6875	1.86827	2263|2296|3280|4208|5080|6909	FGFR2|FOXC1|HES1|MEF2C|PAX6|TBX2	-1.59974	0	5	0	0	-7.62968	101.397
GO:0048839	0	GO Biological Processes	19	inner ear development	19_GO:0032502 developmental process	-3.64635	7.02754	5.59989	30284	202	128	6	4.6875	1.86827	1301|2263|3280|5629|6909|9321	COL11A1|FGFR2|HES1|PROX1|TBX2|TRIP11	-1.48487	0	5	0	0	-7.62968	101.397
GO:0048844	0	GO Biological Processes	19	artery morphogenesis	19_GO:0032502 developmental process	-3.6241	13.3292	6.77619	30284	71	128	4	3.125	1.53789	2296|3280|5629|6909	FOXC1|HES1|PROX1|TBX2	-1.46546	0	5	0	0	-7.62968	101.397
GO:0060415	0	GO Biological Processes	19	muscle tissue morphogenesis	19_GO:0032502 developmental process	-3.57763	12.964	6.66767	30284	73	128	4	3.125	1.53789	1301|2263|2296|5629	COL11A1|FGFR2|FOXC1|PROX1	-1.42743	0	5	0	0	-7.62968	101.397
GO:0060411	0	GO Biological Processes	19	cardiac septum morphogenesis	19_GO:0032502 developmental process	-3.55491	12.7889	6.615	30284	74	128	4	3.125	1.53789	2263|3280|5629|6909	FGFR2|HES1|PROX1|TBX2	-1.41298	0	5	0	0	-7.62968	101.397
GO:0060420	0	GO Biological Processes	19	regulation of heart growth	19_GO:0040007 growth	-3.55491	12.7889	6.615	30284	74	128	4	3.125	1.53789	2263|4208|5629|6909	FGFR2|MEF2C|PROX1|TBX2	-1.41298	0	5	0	0	-7.62968	101.397
GO:0003281	0	GO Biological Processes	19	ventricular septum development	19_GO:0032502 developmental process	-3.53252	12.6183	6.56332	30284	75	128	4	3.125	1.53789	2263|3280|5629|9321	FGFR2|HES1|PROX1|TRIP11	-1.39871	0	5	0	0	-7.62968	101.397
GO:0040008	0	GO Biological Processes	19	regulation of growth	19_GO:0040007 growth	-3.52509	3.84081	4.64094	30284	616	128	10	7.8125	2.37206	1029|2263|2296|2658|4131|4208|5629|6909|9113|65981	CDKN2A|FGFR2|FOXC1|GDF2|MAP1B|MEF2C|PROX1|TBX2|LATS1|CAPRIN2	-1.39395	0	5	0	0	-7.62968	101.397
GO:0048754	0	GO Biological Processes	19	branching morphogenesis of an epithelial tube	19_GO:0032502 developmental process	-3.49629	8.51057	5.78216	30284	139	128	5	3.90625	1.71247	2263|2658|4613|6909|441478	FGFR2|GDF2|MYCN|TBX2|NRARP	-1.37307	0	5	0	0	-7.62968	101.397
GO:0060045	0	GO Biological Processes	19	positive regulation of cardiac muscle cell proliferation	19_GO:0040007 growth	-3.47568	22.1807	7.81007	30284	32	128	3	2.34375	1.33721	2263|4208|6909	FGFR2|MEF2C|TBX2	-1.36024	0	5	0	0	-7.62968	101.397
GO:0050679	0	GO Biological Processes	19	positive regulation of epithelial cell proliferation	19_GO:0048518 positive regulation of biological process	-3.46911	6.51175	5.32106	30284	218	128	6	4.6875	1.86827	2263|2658|3915|4613|5629|441478	FGFR2|GDF2|LAMC1|MYCN|PROX1|NRARP	-1.35993	0	5	0	0	-7.62968	101.397
GO:0001822	0	GO Biological Processes	19	kidney development	19_GO:0032502 developmental process	-3.45842	5.37713	5.03032	30284	308	128	7	5.46875	2.00968	1592|2263|2296|3280|4208|5629|7477	CYP26A1|FGFR2|FOXC1|HES1|MEF2C|PROX1|WNT7B	-1.35314	0	5	0	0	-7.62968	101.397
GO:0072073	0	GO Biological Processes	19	kidney epithelium development	19_GO:0032502 developmental process	-3.43962	8.27251	5.67925	30284	143	128	5	3.90625	1.71247	2263|2296|3280|4208|7477	FGFR2|FOXC1|HES1|MEF2C|WNT7B	-1.33781	0	5	0	0	-7.62968	101.397
GO:0048644	0	GO Biological Processes	19	muscle organ morphogenesis	19_GO:0032502 developmental process	-3.40465	11.6836	6.2727	30284	81	128	4	3.125	1.53789	1301|2263|2296|5629	COL11A1|FGFR2|FOXC1|PROX1	-1.32139	0	5	0	0	-7.62968	101.397
GO:0035909	0	GO Biological Processes	19	aorta morphogenesis	19_GO:0032502 developmental process	-3.39685	20.8759	7.55478	30284	34	128	3	2.34375	1.33721	3280|5629|6909	HES1|PROX1|TBX2	-1.31834	0	5	0	0	-7.62968	101.397
GO:0072001	0	GO Biological Processes	19	renal system development	19_GO:0032502 developmental process	-3.36727	5.19171	4.9034	30284	319	128	7	5.46875	2.00968	1592|2263|2296|3280|4208|5629|7477	CYP26A1|FGFR2|FOXC1|HES1|MEF2C|PROX1|WNT7B	-1.29111	0	5	0	0	-7.62968	101.397
GO:0043583	0	GO Biological Processes	19	ear development	19_GO:0032502 developmental process	-3.35573	6.19896	5.1451	30284	229	128	6	4.6875	1.86827	1301|2263|3280|5629|6909|9321	COL11A1|FGFR2|HES1|PROX1|TBX2|TRIP11	-1.28191	0	5	0	0	-7.62968	101.397
GO:0035050	0	GO Biological Processes	19	embryonic heart tube development	19_GO:0032502 developmental process	-3.34453	11.2664	6.13862	30284	84	128	4	3.125	1.53789	2296|3280|4208|6909	FOXC1|HES1|MEF2C|TBX2	-1.27766	0	5	0	0	-7.62968	101.397
GO:0043388	0	GO Biological Processes	19	positive regulation of DNA binding	19_GO:0065007 biological regulation	-3.32282	19.7161	7.32044	30284	36	128	3	2.34375	1.33721	2296|3280|5080	FOXC1|HES1|PAX6	-1.2628	0	5	0	0	-7.62968	101.397
GO:0048638	0	GO Biological Processes	19	regulation of developmental growth	19_GO:0040007 growth	-3.30331	5.0647	4.81471	30284	327	128	7	5.46875	2.00968	2263|2296|4131|4208|5629|6909|9113	FGFR2|FOXC1|MAP1B|MEF2C|PROX1|TBX2|LATS1	-1.25223	0	5	0	0	-7.62968	101.397
GO:0051145	0	GO Biological Processes	19	smooth muscle cell differentiation	19_GO:0032502 developmental process	-3.28744	19.1833	7.21024	30284	37	128	3	2.34375	1.33721	3280|4208|6909	HES1|MEF2C|TBX2	-1.24514	0	5	0	0	-7.62968	101.397
GO:0055023	0	GO Biological Processes	19	positive regulation of cardiac muscle tissue growth	19_GO:0040007 growth	-3.25306	18.6785	7.10427	30284	38	128	3	2.34375	1.33721	2263|4208|6909	FGFR2|MEF2C|TBX2	-1.21723	0	5	0	0	-7.62968	101.397
GO:0014033	0	GO Biological Processes	19	neural crest cell differentiation	19_GO:0032502 developmental process	-3.19502	10.2867	5.81201	30284	92	128	4	3.125	1.53789	2296|3280|4208|5080	FOXC1|HES1|MEF2C|PAX6	-1.16975	0	5	0	0	-7.62968	101.397
GO:0055007	0	GO Biological Processes	19	cardiac muscle cell differentiation	19_GO:0032502 developmental process	-3.14259	9.96184	5.6997	30284	95	128	4	3.125	1.53789	4208|5629|8470|11214	MEF2C|PROX1|SORBS2|AKAP13	-1.13771	0	5	0	0	-7.62968	101.397
GO:0060412	0	GO Biological Processes	19	ventricular septum morphogenesis	19_GO:0032502 developmental process	-3.09454	16.5065	6.62931	30284	43	128	3	2.34375	1.33721	2263|3280|5629	FGFR2|HES1|PROX1	-1.09951	0	5	0	0	-7.62968	101.397
GO:0048639	0	GO Biological Processes	19	positive regulation of developmental growth	19_GO:0040007 growth	-3.08701	6.91795	5.05603	30284	171	128	5	3.90625	1.71247	2263|4131|4208|5629|6909	FGFR2|MAP1B|MEF2C|PROX1|TBX2	-1.09587	0	5	0	0	-7.62968	101.397
GO:0055001	0	GO Biological Processes	19	muscle cell development	19_GO:0032502 developmental process	-3.06437	6.83797	5.01695	30284	173	128	5	3.90625	1.71247	71|87|3280|5629|8470	ACTG1|ACTN1|HES1|PROX1|SORBS2	-1.07941	0	5	0	0	-7.62968	101.397
GO:0035272	0	GO Biological Processes	19	exocrine system development	19_GO:0032502 developmental process	-3.03658	15.7729	6.4611	30284	45	128	3	2.34375	1.33721	2263|2296|5080	FGFR2|FOXC1|PAX6	-1.06432	0	5	0	0	-7.62968	101.397
GO:0060711	0	GO Biological Processes	19	labyrinthine layer development	19_GO:0032502 developmental process	-3.00862	15.43	6.38098	30284	46	128	3	2.34375	1.33721	2263|3280|7477	FGFR2|HES1|WNT7B	-1.04551	0	5	0	0	-7.62968	101.397
GO:0060840	0	GO Biological Processes	19	artery development	19_GO:0032502 developmental process	-2.9956	9.09976	5.39072	30284	104	128	4	3.125	1.53789	2296|3280|5629|6909	FOXC1|HES1|PROX1|TBX2	-1.03609	0	5	0	0	-7.62968	101.397
WP1591	0	WikiPathways	27	Heart development		-2.98132	15.1017	6.30332	30284	47	128	3	2.34375	1.33721	2296|4208|6909	FOXC1|MEF2C|TBX2	-1.02775	0	5	0	0	-7.62968	101.397
GO:0060043	0	GO Biological Processes	19	regulation of cardiac muscle cell proliferation	19_GO:0040007 growth	-2.92852	14.4853	6.15492	30284	49	128	3	2.34375	1.33721	2263|4208|6909	FGFR2|MEF2C|TBX2	-0.993429	0	5	0	0	-7.62968	101.397
GO:0042472	0	GO Biological Processes	19	inner ear morphogenesis	19_GO:0032502 developmental process	-2.9199	8.68234	5.23481	30284	109	128	4	3.125	1.53789	1301|2263|5629|6909	COL11A1|FGFR2|PROX1|TBX2	-0.988188	0	5	0	0	-7.62968	101.397
GO:0072009	0	GO Biological Processes	19	nephron epithelium development	19_GO:0032502 developmental process	-2.89069	8.5259	5.17521	30284	111	128	4	3.125	1.53789	2296|3280|4208|7477	FOXC1|HES1|MEF2C|WNT7B	-0.970603	0	5	0	0	-7.62968	101.397
WP4657	0	WikiPathways	27	22q11 2 copy number variation syndrome		-2.70135	7.571	4.79618	30284	125	128	4	3.125	1.53789	1592|2263|2296|3280	CYP26A1|FGFR2|FOXC1|HES1	-0.820413	0	5	0	0	-7.62968	101.397
GO:0032835	0	GO Biological Processes	19	glomerulus development	19_GO:0032502 developmental process	-2.6743	11.8297	5.47058	30284	60	128	3	2.34375	1.33721	2296|3280|4208	FOXC1|HES1|MEF2C	-0.806638	0	5	0	0	-7.62968	101.397
GO:0045604	0	GO Biological Processes	19	regulation of epidermal cell differentiation	19_GO:0032502 developmental process	-2.65373	11.6358	5.41729	30284	61	128	3	2.34375	1.33721	2296|3280|4613	FOXC1|HES1|MYCN	-0.788964	0	5	0	0	-7.62968	101.397
GO:0042471	0	GO Biological Processes	19	ear morphogenesis	19_GO:0032502 developmental process	-2.63942	7.27981	4.6748	30284	130	128	4	3.125	1.53789	1301|2263|5629|6909	COL11A1|FGFR2|PROX1|TBX2	-0.780388	0	5	0	0	-7.62968	101.397
GO:0035904	0	GO Biological Processes	19	aorta development	19_GO:0032502 developmental process	-2.61366	11.2664	5.31435	30284	63	128	3	2.34375	1.33721	3280|5629|6909	HES1|PROX1|TBX2	-0.764487	0	5	0	0	-7.62968	101.397
GO:0051146	0	GO Biological Processes	19	striated muscle cell differentiation	19_GO:0032502 developmental process	-2.57155	5.28111	4.1899	30284	224	128	5	3.90625	1.71247	71|4208|5629|8470|11214	ACTG1|MEF2C|PROX1|SORBS2|AKAP13	-0.736077	0	5	0	0	-7.62968	101.397
GO:0045682	0	GO Biological Processes	19	regulation of epidermis development	19_GO:0032502 developmental process	-2.51925	10.438	5.07612	30284	68	128	3	2.34375	1.33721	2296|3280|4613	FOXC1|HES1|MYCN	-0.695751	0	5	0	0	-7.62968	101.397
GO:0055021	0	GO Biological Processes	19	regulation of cardiac muscle tissue growth	19_GO:0040007 growth	-2.51925	10.438	5.07612	30284	68	128	3	2.34375	1.33721	2263|4208|6909	FGFR2|MEF2C|TBX2	-0.695751	0	5	0	0	-7.62968	101.397
GO:0072006	0	GO Biological Processes	19	nephron development	19_GO:0032502 developmental process	-2.51216	6.71188	4.42907	30284	141	128	4	3.125	1.53789	2296|3280|4208|7477	FOXC1|HES1|MEF2C|WNT7B	-0.691274	0	5	0	0	-7.62968	101.397
GO:0003143	0	GO Biological Processes	19	embryonic heart tube morphogenesis	19_GO:0032502 developmental process	-2.48358	10.1397	4.98765	30284	70	128	3	2.34375	1.33721	3280|4208|6909	HES1|MEF2C|TBX2	-0.670454	0	5	0	0	-7.62968	101.397
GO:0051101	0	GO Biological Processes	19	regulation of DNA binding	19_GO:0065007 biological regulation	-2.44901	9.85807	4.90268	30284	72	128	3	2.34375	1.33721	2296|3280|5080	FOXC1|HES1|PAX6	-0.640975	0	5	0	0	-7.62968	101.397
GO:0030858	0	GO Biological Processes	19	positive regulation of epithelial cell differentiation	19_GO:0032502 developmental process	-2.41547	9.59164	4.82097	30284	74	128	3	2.34375	1.33721	2296|2658|5080	FOXC1|GDF2|PAX6	-0.617448	0	5	0	0	-7.62968	101.397
GO:0014032	0	GO Biological Processes	19	neural crest cell development	19_GO:0032502 developmental process	-2.33579	8.98457	4.6296	30284	79	128	3	2.34375	1.33721	2296|3280|5080	FOXC1|HES1|PAX6	-0.549965	0	5	0	0	-7.62968	101.397
GO:0045927	0	GO Biological Processes	19	positive regulation of growth	19_GO:0040007 growth	-2.30422	4.56745	3.7565	30284	259	128	5	3.90625	1.71247	2263|4131|4208|5629|6909	FGFR2|MAP1B|MEF2C|PROX1|TBX2	-0.524376	0	5	0	0	-7.62968	101.397
GO:2000736	0	GO Biological Processes	19	regulation of stem cell differentiation	19_GO:0032502 developmental process	-2.26146	8.44978	4.45448	30284	84	128	3	2.34375	1.33721	2296|3280|54815	FOXC1|HES1|GATAD2A	-0.489842	0	5	0	0	-7.62968	101.397
GO:0051147	0	GO Biological Processes	19	regulation of muscle cell differentiation	19_GO:0032502 developmental process	-2.25165	5.66692	3.94003	30284	167	128	4	3.125	1.53789	2263|3915|4208|5629	FGFR2|LAMC1|MEF2C|PROX1	-0.483638	0	5	0	0	-7.62968	101.397
GO:0048864	0	GO Biological Processes	19	stem cell development	19_GO:0032502 developmental process	-2.24718	8.35037	4.4212	30284	85	128	3	2.34375	1.33721	2296|3280|5080	FOXC1|HES1|PAX6	-0.483638	0	5	0	0	-7.62968	101.397
GO:0051149	0	GO Biological Processes	19	positive regulation of muscle cell differentiation	19_GO:0032502 developmental process	-2.24718	8.35037	4.4212	30284	85	128	3	2.34375	1.33721	3915|4208|5629	LAMC1|MEF2C|PROX1	-0.483638	0	5	0	0	-7.62968	101.397
GO:0072080	0	GO Biological Processes	19	nephron tubule development	19_GO:0032502 developmental process	-2.24718	8.35037	4.4212	30284	85	128	3	2.34375	1.33721	3280|4208|7477	HES1|MEF2C|WNT7B	-0.483638	0	5	0	0	-7.62968	101.397
GO:0001892	0	GO Biological Processes	19	embryonic placenta development	19_GO:0032502 developmental process	-2.23309	8.25327	4.38845	30284	86	128	3	2.34375	1.33721	2263|3280|7477	FGFR2|HES1|WNT7B	-0.472959	0	5	0	0	-7.62968	101.397
GO:0001657	0	GO Biological Processes	19	ureteric bud development	19_GO:0032502 developmental process	-2.20544	8.0657	4.32453	30284	88	128	3	2.34375	1.33721	2263|2296|3280	FGFR2|FOXC1|HES1	-0.45831	0	5	0	0	-7.62968	101.397
GO:0072163	0	GO Biological Processes	19	mesonephric epithelium development	19_GO:0032502 developmental process	-2.19187	7.97507	4.29332	30284	89	128	3	2.34375	1.33721	2263|2296|3280	FGFR2|FOXC1|HES1	-0.452767	0	5	0	0	-7.62968	101.397
GO:0072164	0	GO Biological Processes	19	mesonephric tubule development	19_GO:0032502 developmental process	-2.19187	7.97507	4.29332	30284	89	128	3	2.34375	1.33721	2263|2296|3280	FGFR2|FOXC1|HES1	-0.452767	0	5	0	0	-7.62968	101.397
GO:0061326	0	GO Biological Processes	19	renal tubule development	19_GO:0032502 developmental process	-2.16524	7.79979	4.23234	30284	91	128	3	2.34375	1.33721	3280|4208|7477	HES1|MEF2C|WNT7B	-0.436806	0	5	0	0	-7.62968	101.397
GO:0001823	0	GO Biological Processes	19	mesonephros development	19_GO:0032502 developmental process	-2.13925	7.63206	4.17319	30284	93	128	3	2.34375	1.33721	2263|2296|3280	FGFR2|FOXC1|HES1	-0.419168	0	5	0	0	-7.62968	101.397
GO:0051099	0	GO Biological Processes	19	positive regulation of binding	19_GO:0065007 biological regulation	-2.02954	6.95864	3.92727	30284	102	128	3	2.34375	1.33721	2296|3280|5080	FOXC1|HES1|PAX6	-0.327688	0	5	0	0	-7.62968	101.397
R-HSA-3000171	0	Reactome Gene Sets	6	Non-integrin membrane-ECM interactions		-6.50757	22.1807	11.051	30284	64	128	6	4.6875	1.86827	71|87|1301|3655|3915|3918	ACTG1|ACTN1|COL11A1|ITGA6|LAMC1|LAMC2	-3.36836	0	6	1	1	-6.50757	64.5256
WP5087	0	WikiPathways	27	Pleural mesothelioma		-5.55426	5.92832	6.77661	30284	439	128	11	8.59375	2.47728	71|1029|2263|2321|3655|3915|3918|5228|6513|7477|9113	ACTG1|CDKN2A|FGFR2|FLT1|ITGA6|LAMC1|LAMC2|PGF|SLC2A1|WNT7B|LATS1	-2.71608	0	6	0	0	-6.50757	64.5256
WP3932	0	WikiPathways	27	Focal adhesion PI3K Akt mTOR signaling		-5.22127	7.02754	6.86998	30284	303	128	9	7.03125	2.25985	1301|2263|2321|2784|3655|3915|3918|5228|6513	COL11A1|FGFR2|FLT1|GNB3|ITGA6|LAMC1|LAMC2|PGF|SLC2A1	-2.5114	0	6	0	0	-6.50757	64.5256
WP5434	0	WikiPathways	27	Cancer pathways		-4.94787	5.11303	6.09694	30284	509	128	11	8.59375	2.47728	111|1029|2263|2784|3280|3655|3915|3918|5228|6513|7477	ADCY5|CDKN2A|FGFR2|GNB3|HES1|ITGA6|LAMC1|LAMC2|PGF|SLC2A1|WNT7B	-2.32882	0	6	0	0	-6.50757	64.5256
M158	0	Canonical Pathways	11	PID INTEGRIN4 PATHWAY		-4.92549	64.5256	13.7289	30284	11	128	3	2.34375	1.33721	3655|3915|3918	ITGA6|LAMC1|LAMC2	-2.32253	0	6	0	0	-6.50757	64.5256
hsa05200	0	KEGG Pathway	24	Pathways in cancer		-4.76265	4.8828	5.89217	30284	533	128	11	8.59375	2.47728	111|1029|2263|2784|3280|3655|3915|3918|5228|6513|7477	ADCY5|CDKN2A|FGFR2|GNB3|HES1|ITGA6|LAMC1|LAMC2|PGF|SLC2A1|WNT7B	-2.23223	0	6	0	0	-6.50757	64.5256
WP306	0	WikiPathways	27	Focal adhesion		-4.63829	8.32239	6.75184	30284	199	128	7	5.46875	2.00968	71|87|2321|3655|3915|3918|5228	ACTG1|ACTN1|FLT1|ITGA6|LAMC1|LAMC2|PGF	-2.14622	0	6	0	0	-6.50757	64.5256
hsa04510	0	KEGG Pathway	24	Focal adhesion		-4.58292	8.15841	6.66708	30284	203	128	7	5.46875	2.00968	71|87|2321|3655|3915|3918|5228	ACTG1|ACTN1|FLT1|ITGA6|LAMC1|LAMC2|PGF	-2.1204	0	6	0	0	-6.50757	64.5256
R-HSA-1474244	0	Reactome Gene Sets	6	Extracellular matrix organization		-4.56553	6.73577	6.29332	30284	281	128	8	6.25	2.13954	71|87|1301|3655|3915|3918|4053|84570	ACTG1|ACTN1|COL11A1|ITGA6|LAMC1|LAMC2|LTBP2|COL25A1	-2.11791	0	6	0	0	-6.50757	64.5256
GO:0007044	0	GO Biological Processes	19	cell-substrate junction assembly	19_GO:0009987 cellular process	-4.56362	23.0823	9.21811	30284	41	128	4	3.125	1.53789	87|3655|3915|8874	ACTN1|ITGA6|LAMC1|ARHGEF7	-2.11791	0	6	0	0	-6.50757	64.5256
GO:0150115	0	GO Biological Processes	19	cell-substrate junction organization	19_GO:0009987 cellular process	-4.48058	22.0087	8.98159	30284	43	128	4	3.125	1.53789	87|3655|3915|8874	ACTN1|ITGA6|LAMC1|ARHGEF7	-2.07677	0	6	0	0	-6.50757	64.5256
R-HSA-8874081	0	Reactome Gene Sets	6	MET activates PTK2 signaling		-3.91088	30.8601	9.3332	30284	23	128	3	2.34375	1.33721	1301|3915|3918	COL11A1|LAMC1|LAMC2	-1.66925	0	6	0	0	-6.50757	64.5256
R-HSA-3000157	0	Reactome Gene Sets	6	Laminin interactions		-3.85423	29.5742	9.12353	30284	24	128	3	2.34375	1.33721	3655|3915|3918	ITGA6|LAMC1|LAMC2	-1.62817	0	6	0	0	-6.50757	64.5256
M5884	0	Canonical Pathways	11	NABA CORE MATRISOME		-3.75682	6.02239	5.4509	30284	275	128	7	5.46875	2.00968	1301|2192|3915|3918|4053|84570|284654	COL11A1|FBLN1|LAMC1|LAMC2|LTBP2|COL25A1|RSPO1	-1.56882	0	6	0	0	-6.50757	64.5256
M18	0	Canonical Pathways	11	PID INTEGRIN1 PATHWAY		-3.74676	14.339	7.06774	30284	66	128	4	3.125	1.53789	1301|3655|3915|3918	COL11A1|ITGA6|LAMC1|LAMC2	-1.56179	0	6	0	0	-6.50757	64.5256
R-HSA-9913351	0	Reactome Gene Sets	6	Formation of the dystrophin-glycoprotein complex (DGC)		-3.60438	24.4752	8.24001	30284	29	128	3	2.34375	1.33721	71|3915|3918	ACTG1|LAMC1|LAMC2	-1.44857	0	6	0	0	-6.50757	64.5256
R-HSA-8875878	0	Reactome Gene Sets	6	MET promotes cell motility		-3.5171	22.8962	7.94662	30284	31	128	3	2.34375	1.33721	1301|3915|3918	COL11A1|LAMC1|LAMC2	-1.38861	0	6	0	0	-6.50757	64.5256
WP244	0	WikiPathways	27	Alpha 6 beta 4 signaling		-3.43563	21.5085	7.67961	30284	33	128	3	2.34375	1.33721	3655|3915|3918	ITGA6|LAMC1|LAMC2	-1.33781	0	6	0	0	-6.50757	64.5256
R-HSA-1474290	0	Reactome Gene Sets	6	Collagen formation		-3.42523	11.8297	6.31897	30284	80	128	4	3.125	1.53789	1301|3655|3918|84570	COL11A1|ITGA6|LAMC2|COL25A1	-1.33232	0	6	0	0	-6.50757	64.5256
WP51	0	WikiPathways	27	Regulation of actin cytoskeleton		-3.3446	7.88646	5.50847	30284	150	128	5	3.90625	1.71247	71|87|1445|2263|8874	ACTG1|ACTN1|CSK|FGFR2|ARHGEF7	-1.27766	0	6	0	0	-6.50757	64.5256
WP4172	0	WikiPathways	27	PI3K Akt signaling		-3.2108	4.88542	4.68698	30284	339	128	7	5.46875	2.00968	2263|2321|2784|3655|3915|3918|5228	FGFR2|FLT1|GNB3|ITGA6|LAMC1|LAMC2|PGF	-1.18344	0	6	0	0	-6.50757	64.5256
GO:0034330	0	GO Biological Processes	19	cell junction organization	19_GO:0009987 cellular process	-3.15737	3.76209	4.32169	30284	566	128	9	7.03125	2.25985	71|87|1445|1639|3655|3915|4131|7477|8874	ACTG1|ACTN1|CSK|DCTN1|ITGA6|LAMC1|MAP1B|WNT7B|ARHGEF7	-1.14658	0	6	0	0	-6.50757	64.5256
R-HSA-446728	0	Reactome Gene Sets	6	Cell junction organization		-3.09195	9.65689	5.59229	30284	98	128	4	3.125	1.53789	71|87|3655|3918	ACTG1|ACTN1|ITGA6|LAMC2	-1.09887	0	6	0	0	-6.50757	64.5256
hsa04151	0	KEGG Pathway	24	PI3K-Akt signaling pathway		-3.04409	4.57502	4.45815	30284	362	128	7	5.46875	2.00968	2263|2321|2784|3655|3915|3918|5228	FGFR2|FLT1|GNB3|ITGA6|LAMC1|LAMC2|PGF	-1.06811	0	6	0	0	-6.50757	64.5256
M239	0	Canonical Pathways	11	PID A6B1 A6B4 INTEGRIN PATHWAY		-3.00862	15.43	6.38098	30284	46	128	3	2.34375	1.33721	3655|3915|3918	ITGA6|LAMC1|LAMC2	-1.04551	0	6	0	0	-6.50757	64.5256
R-HSA-2022090	0	Reactome Gene Sets	6	Assembly of collagen fibrils and other multimeric structures		-2.82954	13.3921	5.88267	30284	53	128	3	2.34375	1.33721	1301|3655|3918	COL11A1|ITGA6|LAMC2	-0.927124	0	6	0	0	-6.50757	64.5256
M3008	0	Canonical Pathways	11	NABA ECM GLYCOPROTEINS		-2.82374	6.03555	4.60783	30284	196	128	5	3.90625	1.71247	2192|3915|3918|4053|284654	FBLN1|LAMC1|LAMC2|LTBP2|RSPO1	-0.924453	0	6	0	0	-6.50757	64.5256
GO:0034329	0	GO Biological Processes	19	cell junction assembly	19_GO:0009987 cellular process	-2.72875	4.68502	4.20007	30284	303	128	6	4.6875	1.86827	71|87|3655|3915|4131|8874	ACTG1|ACTN1|ITGA6|LAMC1|MAP1B|ARHGEF7	-0.843303	0	6	0	0	-6.50757	64.5256
R-HSA-1500931	0	Reactome Gene Sets	6	Cell-Cell communication		-2.71406	7.63206	4.82126	30284	124	128	4	3.125	1.53789	71|87|3655|3918	ACTG1|ACTN1|ITGA6|LAMC2	-0.831633	0	6	0	0	-6.50757	64.5256
R-HSA-6806834	0	Reactome Gene Sets	6	Signaling by MET		-2.6743	11.8297	5.47058	30284	60	128	3	2.34375	1.33721	1301|3915|3918	COL11A1|LAMC1|LAMC2	-0.806638	0	6	0	0	-6.50757	64.5256
R-HSA-1474228	0	Reactome Gene Sets	6	Degradation of the extracellular matrix		-2.65159	7.33624	4.69856	30284	129	128	4	3.125	1.53789	1301|3915|3918|84570	COL11A1|LAMC1|LAMC2|COL25A1	-0.788264	0	6	0	0	-6.50757	64.5256
hsa04810	0	KEGG Pathway	24	Regulation of actin cytoskeleton		-2.50625	5.099	4.08322	30284	232	128	5	3.90625	1.71247	71|87|2263|3655|8874	ACTG1|ACTN1|FGFR2|ITGA6|ARHGEF7	-0.686667	0	6	0	0	-6.50757	64.5256
WP2118	0	WikiPathways	27	Arrhythmogenic right ventricular cardiomyopathy		-2.39907	9.46375	4.78127	30284	75	128	3	2.34375	1.33721	71|87|3655	ACTG1|ACTN1|ITGA6	-0.602284	0	6	0	0	-6.50757	64.5256
hsa04512	0	KEGG Pathway	24	ECM-receptor interaction		-2.19187	7.97507	4.29332	30284	89	128	3	2.34375	1.33721	3655|3915|3918	ITGA6|LAMC1|LAMC2	-0.452767	0	6	0	0	-6.50757	64.5256
hsa05222	0	KEGG Pathway	24	Small cell lung cancer		-2.13925	7.63206	4.17319	30284	93	128	3	2.34375	1.33721	3655|3915|3918	ITGA6|LAMC1|LAMC2	-0.419168	0	6	0	0	-6.50757	64.5256
GO:0031589	0	GO Biological Processes	19	cell-substrate adhesion	19_GO:0009987 cellular process	-2.10551	5.14334	3.67277	30284	184	128	4	3.125	1.53789	87|3655|3915|8874	ACTN1|ITGA6|LAMC1|ARHGEF7	-0.39057	0	6	0	0	-6.50757	64.5256
WP4658	0	WikiPathways	27	Small cell lung cancer		-2.10141	7.39355	4.08769	30284	96	128	3	2.34375	1.33721	3655|3915|3918	ITGA6|LAMC1|LAMC2	-0.388507	0	6	0	0	-6.50757	64.5256
R-HSA-373760	0	Reactome Gene Sets	6	L1CAM interactions		-2.08909	7.31733	4.06001	30284	97	128	3	2.34375	1.33721	71|3915|10383	ACTG1|LAMC1|TUBB4B	-0.379226	0	6	0	0	-6.50757	64.5256
hsa05146	0	KEGG Pathway	24	Amoebiasis		-2.01803	6.89108	3.90179	30284	103	128	3	2.34375	1.33721	87|3915|3918	ACTN1|LAMC1|LAMC2	-0.321102	0	6	0	0	-6.50757	64.5256
GO:0002065	0	GO Biological Processes	19	columnar/cuboidal epithelial cell differentiation	19_GO:0032502 developmental process	-6.21266	14.4014	9.38069	30284	115	128	7	5.46875	2.00968	429|2263|3280|4131|5080|5629|256764	ASCL1|FGFR2|HES1|MAP1B|PAX6|PROX1|WDR72	-3.1246	0	7	1	1	-6.21266	59.1484
GO:0045664	0	GO Biological Processes	19	regulation of neuron differentiation	19_GO:0032502 developmental process	-5.72315	9.70641	7.94639	30284	195	128	8	6.25	2.13954	429|3280|4131|4208|4613|5080|5629|54897	ASCL1|HES1|MAP1B|MEF2C|MYCN|PAX6|PROX1|CASZ1	-2.79479	0	7	0	0	-6.21266	59.1484
WP5265	0	WikiPathways	27	Neurogenesis regulation in the olfactory epithelium		-5.35873	20.7538	9.72543	30284	57	128	5	3.90625	1.71247	429|3280|4131|4208|5080	ASCL1|HES1|MAP1B|MEF2C|PAX6	-2.58842	0	7	0	0	-6.21266	59.1484
GO:0002067	0	GO Biological Processes	19	glandular epithelial cell differentiation	19_GO:0032502 developmental process	-5.04266	17.9238	8.96714	30284	66	128	5	3.90625	1.71247	429|2263|3280|5080|5629	ASCL1|FGFR2|HES1|PAX6|PROX1	-2.38057	0	7	0	0	-6.21266	59.1484
GO:0007219	0	GO Biological Processes	19	Notch signaling pathway	19_GO:0050896 response to stimulus	-5.00953	12.344	7.9406	30284	115	128	6	4.6875	1.86827	429|2296|3280|6909|8470|441478	ASCL1|FOXC1|HES1|TBX2|SORBS2|NRARP	-2.35719	0	7	0	0	-6.21266	59.1484
GO:0048505	0	GO Biological Processes	19	regulation of timing of cell differentiation	19_GO:0032502 developmental process	-4.8019	59.1484	13.1258	30284	12	128	3	2.34375	1.33721	429|3280|5080	ASCL1|HES1|PAX6	-2.24569	0	7	0	0	-6.21266	59.1484
GO:0030855	0	GO Biological Processes	19	epithelial cell differentiation	19_GO:0032502 developmental process	-4.69804	4.39493	5.68251	30284	646	128	12	9.375	2.57635	429|2195|2263|3280|4131|4208|5080|5629|7477|9113|57835|256764	ASCL1|FAT1|FGFR2|HES1|MAP1B|MEF2C|PAX6|PROX1|WNT7B|LATS1|SLC4A5|WDR72	-2.18078	0	7	0	0	-6.21266	59.1484
GO:0040034	0	GO Biological Processes	19	regulation of development, heterochronic	19_GO:0032502 developmental process	-4.6893	54.5986	12.593	30284	13	128	3	2.34375	1.33721	429|3280|5080	ASCL1|HES1|PAX6	-2.17848	0	7	0	0	-6.21266	59.1484
GO:0010453	0	GO Biological Processes	19	regulation of cell fate commitment	19_GO:0032502 developmental process	-4.25436	19.3138	8.3587	30284	49	128	4	3.125	1.53789	3280|4976|5080|54815	HES1|OPA1|PAX6|GATAD2A	-1.89947	0	7	0	0	-6.21266	59.1484
GO:0045666	0	GO Biological Processes	19	positive regulation of neuron differentiation	19_GO:0032502 developmental process	-4.25158	12.3226	7.23905	30284	96	128	5	3.90625	1.71247	429|4131|4208|5080|5629	ASCL1|MAP1B|MEF2C|PAX6|PROX1	-1.89947	0	7	0	0	-6.21266	59.1484
GO:0030902	0	GO Biological Processes	19	hindbrain development	19_GO:0032502 developmental process	-4.21492	8.92807	6.5301	30284	159	128	6	4.6875	1.86827	429|2296|3280|5080|5629|57107	ASCL1|FOXC1|HES1|PAX6|PROX1|PDSS2	-1.87159	0	7	0	0	-6.21266	59.1484
GO:0021872	0	GO Biological Processes	19	forebrain generation of neurons	19_GO:0032502 developmental process	-4.11951	17.8561	8.00179	30284	53	128	4	3.125	1.53789	429|2263|3280|5080	ASCL1|FGFR2|HES1|PAX6	-1.79321	0	7	0	0	-6.21266	59.1484
GO:0030856	0	GO Biological Processes	19	regulation of epithelial cell differentiation	19_GO:0032502 developmental process	-3.99876	8.15841	6.16954	30284	174	128	6	4.6875	1.86827	429|2296|2658|3280|4613|5080	ASCL1|FOXC1|GDF2|HES1|MYCN|PAX6	-1.72739	0	7	0	0	-6.21266	59.1484
GO:0007405	0	GO Biological Processes	19	neuroblast proliferation	19_GO:0032502 developmental process	-3.99518	16.6031	7.68188	30284	57	128	4	3.125	1.53789	429|2263|5080|5629	ASCL1|FGFR2|PAX6|PROX1	-1.72739	0	7	0	0	-6.21266	59.1484
GO:0022037	0	GO Biological Processes	19	metencephalon development	19_GO:0032502 developmental process	-3.827	10.0252	6.39963	30284	118	128	5	3.90625	1.71247	429|2296|5080|5629|57107	ASCL1|FOXC1|PAX6|PROX1|PDSS2	-1.61867	0	7	0	0	-6.21266	59.1484
GO:0010721	0	GO Biological Processes	19	negative regulation of cell development	19_GO:0032502 developmental process	-3.66213	5.81107	5.31654	30284	285	128	7	5.46875	2.00968	1029|3280|4613|5080|5629|63976|441478	CDKN2A|HES1|MYCN|PAX6|PROX1|PRDM16|NRARP	-1.49198	0	7	0	0	-6.21266	59.1484
GO:0035883	0	GO Biological Processes	19	enteroendocrine cell differentiation	19_GO:0032502 developmental process	-3.55996	23.6594	8.08974	30284	30	128	3	2.34375	1.33721	429|3280|5080	ASCL1|HES1|PAX6	-1.41298	0	7	0	0	-6.21266	59.1484
GO:0001764	0	GO Biological Processes	19	neuron migration	19_GO:0032502 developmental process	-3.41195	8.15841	5.62929	30284	145	128	5	3.90625	1.71247	429|4131|4208|5080|57630	ASCL1|MAP1B|MEF2C|PAX6|SH3RF1	-1.3263	0	7	0	0	-6.21266	59.1484
WP5224	0	WikiPathways	27	2q37 copy number variation syndrome		-3.41195	8.15841	5.62929	30284	145	128	5	3.90625	1.71247	429|3280|3394|4208|116987	ASCL1|HES1|IRF8|MEF2C|AGAP1	-1.3263	0	7	0	0	-6.21266	59.1484
GO:0060563	0	GO Biological Processes	19	neuroepithelial cell differentiation	19_GO:0032502 developmental process	-3.39685	20.8759	7.55478	30284	34	128	3	2.34375	1.33721	429|3280|4131	ASCL1|HES1|MAP1B	-1.31834	0	7	0	0	-6.21266	59.1484
WP706	0	WikiPathways	27	Sudden infant death syndrome SIDS susceptibility pathways		-3.21717	7.39355	5.28279	30284	160	128	5	3.90625	1.71247	429|2784|3280|4208|5053	ASCL1|GNB3|HES1|MEF2C|PAH	-1.18771	0	7	0	0	-6.21266	59.1484
GO:0021879	0	GO Biological Processes	19	forebrain neuron differentiation	19_GO:0032502 developmental process	-3.15546	17.3117	6.80922	30284	41	128	3	2.34375	1.33721	429|2263|5080	ASCL1|FGFR2|PAX6	-1.14658	0	7	0	0	-6.21266	59.1484
GO:0060041	0	GO Biological Processes	19	retina development in camera-type eye	19_GO:0032502 developmental process	-3.09845	6.95864	5.07581	30284	170	128	5	3.90625	1.71247	3280|5080|5629|57835|348980	HES1|PAX6|PROX1|SLC4A5|HCN1	-1.09951	0	7	0	0	-6.21266	59.1484
GO:0021510	0	GO Biological Processes	19	spinal cord development	19_GO:0032502 developmental process	-3.05913	9.46375	5.52322	30284	100	128	4	3.125	1.53789	429|1639|5080|5629	ASCL1|DCTN1|PAX6|PROX1	-1.07941	0	7	0	0	-6.21266	59.1484
GO:0021517	0	GO Biological Processes	19	ventral spinal cord development	19_GO:0032502 developmental process	-3.03658	15.7729	6.4611	30284	45	128	3	2.34375	1.33721	429|1639|5080	ASCL1|DCTN1|PAX6	-1.06432	0	7	0	0	-6.21266	59.1484
GO:0008593	0	GO Biological Processes	19	regulation of Notch signaling pathway	19_GO:0050896 response to stimulus	-2.98014	9.0131	5.35871	30284	105	128	4	3.125	1.53789	429|2658|3280|441478	ASCL1|GDF2|HES1|NRARP	-1.02775	0	7	0	0	-6.21266	59.1484
GO:0061351	0	GO Biological Processes	19	neural precursor cell proliferation	19_GO:0009987 cellular process	-2.94971	8.84463	5.29595	30284	107	128	4	3.125	1.53789	429|2263|5080|5629	ASCL1|FGFR2|PAX6|PROX1	-1.00432	0	7	0	0	-6.21266	59.1484
GO:0021549	0	GO Biological Processes	19	cerebellum development	19_GO:0032502 developmental process	-2.93473	8.76273	5.26518	30284	108	128	4	3.125	1.53789	2296|5080|5629|57107	FOXC1|PAX6|PROX1|PDSS2	-0.993429	0	7	0	0	-6.21266	59.1484
GO:0045747	0	GO Biological Processes	19	positive regulation of Notch signaling pathway	19_GO:0048518 positive regulation of biological process	-2.90298	14.1956	6.08394	30284	50	128	3	2.34375	1.33721	429|2658|3280	ASCL1|GDF2|HES1	-0.978826	0	7	0	0	-6.21266	59.1484
GO:2000179	0	GO Biological Processes	19	positive regulation of neural precursor cell proliferation	19_GO:0048518 positive regulation of biological process	-2.78303	12.9051	5.75732	30284	55	128	3	2.34375	1.33721	429|5080|5629	ASCL1|PAX6|PROX1	-0.894505	0	7	0	0	-6.21266	59.1484
GO:0010001	0	GO Biological Processes	19	glial cell differentiation	19_GO:0032502 developmental process	-2.63967	5.47671	4.30181	30284	216	128	5	3.90625	1.71247	429|1445|3280|4613|5080	ASCL1|CSK|HES1|MYCN|PAX6	-0.780388	0	7	0	0	-6.21266	59.1484
GO:0048565	0	GO Biological Processes	19	digestive tract development	19_GO:0032502 developmental process	-2.56856	6.95864	4.53738	30284	136	128	4	3.125	1.53789	429|2263|2295|3280	ASCL1|FGFR2|FOXF2|HES1	-0.734431	0	7	0	0	-6.21266	59.1484
GO:0050768	0	GO Biological Processes	19	negative regulation of neurogenesis	19_GO:0032502 developmental process	-2.53444	6.80845	4.47175	30284	139	128	4	3.125	1.53789	3280|4613|5080|5629	HES1|MYCN|PAX6|PROX1	-0.706986	0	7	0	0	-6.21266	59.1484
GO:0048663	0	GO Biological Processes	19	neuron fate commitment	19_GO:0032502 developmental process	-2.46616	9.99692	4.94474	30284	71	128	3	2.34375	1.33721	429|5080|5629	ASCL1|PAX6|PROX1	-0.655589	0	7	0	0	-6.21266	59.1484
GO:0051961	0	GO Biological Processes	19	negative regulation of nervous system development	19_GO:0032502 developmental process	-2.44741	6.43793	4.30586	30284	147	128	4	3.125	1.53789	3280|4613|5080|5629	HES1|MYCN|PAX6|PROX1	-0.640639	0	7	0	0	-6.21266	59.1484
GO:0031016	0	GO Biological Processes	19	pancreas development	19_GO:0032502 developmental process	-2.43212	9.72303	4.86143	30284	73	128	3	2.34375	1.33721	3280|5080|5629	HES1|PAX6|PROX1	-0.629115	0	7	0	0	-6.21266	59.1484
GO:0045665	0	GO Biological Processes	19	negative regulation of neuron differentiation	19_GO:0032502 developmental process	-2.43212	9.72303	4.86143	30284	73	128	3	2.34375	1.33721	429|3280|5080	ASCL1|HES1|PAX6	-0.629115	0	7	0	0	-6.21266	59.1484
GO:0055123	0	GO Biological Processes	19	digestive system development	19_GO:0032502 developmental process	-2.42649	6.35151	4.2663	30284	149	128	4	3.125	1.53789	429|2263|2295|3280	ASCL1|FGFR2|FOXF2|HES1	-0.624744	0	7	0	0	-6.21266	59.1484
GO:0045596	0	GO Biological Processes	19	negative regulation of cell differentiation	19_GO:0032502 developmental process	-2.37213	2.88139	3.37346	30284	739	128	9	7.03125	2.25985	429|753|1029|3280|4613|5080|5629|63976|441478	ASCL1|LDLRAD4|CDKN2A|HES1|MYCN|PAX6|PROX1|PRDM16|NRARP	-0.57903	0	7	0	0	-6.21266	59.1484
GO:0021915	0	GO Biological Processes	19	neural tube development	19_GO:0032502 developmental process	-2.35575	6.06651	4.13336	30284	156	128	4	3.125	1.53789	3280|4976|5080|5629	HES1|OPA1|PAX6|PROX1	-0.56751	0	7	0	0	-6.21266	59.1484
GO:0021536	0	GO Biological Processes	19	diencephalon development	19_GO:0032502 developmental process	-2.30545	8.76273	4.55774	30284	81	128	3	2.34375	1.33721	3280|5080|30062	HES1|PAX6|RAX	-0.524415	0	7	0	0	-6.21266	59.1484
GO:0048709	0	GO Biological Processes	19	oligodendrocyte differentiation	19_GO:0032502 developmental process	-2.24718	8.35037	4.4212	30284	85	128	3	2.34375	1.33721	429|1445|5080	ASCL1|CSK|PAX6	-0.483638	0	7	0	0	-6.21266	59.1484
GO:0009953	0	GO Biological Processes	19	dorsal/ventral pattern formation	19_GO:0032502 developmental process	-2.21918	8.15841	4.35624	30284	87	128	3	2.34375	1.33721	429|5080|65981	ASCL1|PAX6|CAPRIN2	-0.464677	0	7	0	0	-6.21266	59.1484
GO:0042063	0	GO Biological Processes	19	gliogenesis	19_GO:0032502 developmental process	-2.19614	4.3017	3.58341	30284	275	128	5	3.90625	1.71247	429|1445|3280|4613|5080	ASCL1|CSK|HES1|MYCN|PAX6	-0.453787	0	7	0	0	-6.21266	59.1484
GO:0001708	0	GO Biological Processes	19	cell fate specification	19_GO:0032502 developmental process	-2.17847	7.88646	4.2626	30284	90	128	3	2.34375	1.33721	429|5080|6909	ASCL1|PAX6|TBX2	-0.445803	0	7	0	0	-6.21266	59.1484
GO:2000177	0	GO Biological Processes	19	regulation of neural precursor cell proliferation	19_GO:0050789 regulation of biological process	-2.13925	7.63206	4.17319	30284	93	128	3	2.34375	1.33721	429|5080|5629	ASCL1|PAX6|PROX1	-0.419168	0	7	0	0	-6.21266	59.1484
WP2064	0	WikiPathways	27	Neural crest differentiation		-2.04119	7.02754	3.95309	30284	101	128	3	2.34375	1.33721	429|2263|3280	ASCL1|FGFR2|HES1	-0.337344	0	7	0	0	-6.21266	59.1484
GO:0021543	0	GO Biological Processes	19	pallium development	19_GO:0032502 developmental process	-2.02677	4.87822	3.53053	30284	194	128	4	3.125	1.53789	429|5080|5629|6513	ASCL1|PAX6|PROX1|SLC2A1	-0.326893	0	7	0	0	-6.21266	59.1484
R-HSA-2453902	0	Reactome Gene Sets	6	The canonical retinoid cycle in rods (twilight vision)		-5.76361	45.0655	13.1604	30284	21	128	4	3.125	1.53789	5947|5949|5959|285440	RBP1|RBP3|RDH5|CYP4V2	-2.79479	0	8	1	1	-5.76361	45.0655
GO:0006720	0	GO Biological Processes	19	isoprenoid metabolic process	19_GO:0009987 cellular process	-4.90367	11.8297	7.74426	30284	120	128	6	4.6875	1.86827	1592|5947|5949|5959|57107|285440	CYP26A1|RBP1|RBP3|RDH5|PDSS2|CYP4V2	-2.30853	0	8	0	0	-5.76361	45.0655
GO:0001523	0	GO Biological Processes	19	retinoid metabolic process	19_GO:0009987 cellular process	-4.55585	14.2526	7.87677	30284	83	128	5	3.90625	1.71247	1592|5947|5949|5959|285440	CYP26A1|RBP1|RBP3|RDH5|CYP4V2	-2.11561	0	8	0	0	-5.76361	45.0655
GO:0016101	0	GO Biological Processes	19	diterpenoid metabolic process	19_GO:0009987 cellular process	-4.43306	13.4428	7.61558	30284	88	128	5	3.90625	1.71247	1592|5947|5949|5959|285440	CYP26A1|RBP1|RBP3|RDH5|CYP4V2	-2.04398	0	8	0	0	-5.76361	45.0655
R-HSA-2187338	0	Reactome Gene Sets	6	Visual phototransduction		-4.34017	12.8584	7.42147	30284	92	128	5	3.90625	1.71247	5148|5947|5949|5959|285440	PDE6G|RBP1|RBP3|RDH5|CYP4V2	-1.96533	0	8	0	0	-5.76361	45.0655
GO:0006721	0	GO Biological Processes	19	terpenoid metabolic process	19_GO:0009987 cellular process	-4.18773	11.9492	7.10921	30284	99	128	5	3.90625	1.71247	1592|5947|5949|5959|285440	CYP26A1|RBP1|RBP3|RDH5|CYP4V2	-1.853	0	8	0	0	-5.76361	45.0655
WP716	0	WikiPathways	27	Vitamin A and carotenoid metabolism		-3.09454	16.5065	6.62931	30284	43	128	3	2.34375	1.33721	1592|5947|5959	CYP26A1|RBP1|RDH5	-1.09951	0	8	0	0	-5.76361	45.0655
R-HSA-9709957	0	Reactome Gene Sets	6	Sensory Perception		-2.43897	3.2135	3.53437	30284	589	128	8	6.25	2.13954	71|2784|5148|5947|5949|5959|25794|285440	ACTG1|GNB3|PDE6G|RBP1|RBP3|RDH5|FSCN2|CYP4V2	-0.633463	0	8	0	0	-5.76361	45.0655
GO:0000902	0	GO Biological Processes	19	cell morphogenesis	19_GO:0032502 developmental process	-5.73159	4.69166	6.46632	30284	706	128	14	10.9375	2.75868	71|87|2195|2263|3280|4131|4208|5080|5629|7477|9113|23334|51199|92211	ACTG1|ACTN1|FAT1|FGFR2|HES1|MAP1B|MEF2C|PAX6|PROX1|WNT7B|LATS1|SZT2|NIN|CDHR1	-2.79479	0	9	1	1	-5.73159	10.0678
GO:0030900	0	GO Biological Processes	19	forebrain development	19_GO:0032502 developmental process	-4.97408	5.74257	6.31462	30284	412	128	10	7.8125	2.37206	429|2263|3280|5080|5629|6513|7477|23334|30062|51199	ASCL1|FGFR2|HES1|PAX6|PROX1|SLC2A1|WNT7B|SZT2|RAX|NIN	-2.33832	0	9	0	0	-5.73159	10.0678
GO:0048667	0	GO Biological Processes	19	cell morphogenesis involved in neuron differentiation	19_GO:0032502 developmental process	-4.65357	5.26935	5.93799	30284	449	128	10	7.8125	2.37206	71|2263|3280|4131|4208|5080|7477|23334|51199|92211	ACTG1|FGFR2|HES1|MAP1B|MEF2C|PAX6|WNT7B|SZT2|NIN|CDHR1	-2.1541	0	9	0	0	-5.73159	10.0678
GO:0021953	0	GO Biological Processes	19	central nervous system neuron differentiation	19_GO:0032502 developmental process	-4.65233	8.36443	6.7734	30284	198	128	7	5.46875	2.00968	429|2263|3280|5080|5629|23334|51199	ASCL1|FGFR2|HES1|PAX6|PROX1|SZT2|NIN	-2.1541	0	9	0	0	-5.73159	10.0678
GO:0050767	0	GO Biological Processes	19	regulation of neurogenesis	19_GO:0032502 developmental process	-4.51547	5.72404	5.97283	30284	372	128	9	7.03125	2.25985	429|3280|4131|4613|5080|5324|5629|51199|65981	ASCL1|HES1|MAP1B|MYCN|PAX6|PLAG1|PROX1|NIN|CAPRIN2	-2.09122	0	9	0	0	-5.73159	10.0678
GO:0050769	0	GO Biological Processes	19	positive regulation of neurogenesis	19_GO:0032502 developmental process	-4.19166	7.07759	6.08044	30284	234	128	7	5.46875	2.00968	429|3280|4131|5080|5324|51199|65981	ASCL1|HES1|MAP1B|PAX6|PLAG1|NIN|CAPRIN2	-1.853	0	9	0	0	-5.73159	10.0678
GO:0007420	0	GO Biological Processes	19	brain development	19_GO:0032502 developmental process	-4.10187	3.81091	5.06109	30284	745	128	12	9.375	2.57635	429|2263|2296|3280|5080|5629|6513|7477|23334|30062|51199|57107	ASCL1|FGFR2|FOXC1|HES1|PAX6|PROX1|SLC2A1|WNT7B|SZT2|RAX|NIN|PDSS2	-1.78792	0	9	0	0	-5.73159	10.0678
GO:0010720	0	GO Biological Processes	19	positive regulation of cell development	19_GO:0032502 developmental process	-3.90537	4.76363	5.22277	30284	447	128	9	7.03125	2.25985	429|3280|4131|4976|5080|5324|51199|64410|65981	ASCL1|HES1|MAP1B|OPA1|PAX6|PLAG1|NIN|KLHL25|CAPRIN2	-1.66925	0	9	0	0	-5.73159	10.0678
GO:0051960	0	GO Biological Processes	19	regulation of nervous system development	19_GO:0032502 developmental process	-3.8548	4.69018	5.16139	30284	454	128	9	7.03125	2.25985	429|3280|4131|4613|5080|5324|5629|51199|65981	ASCL1|HES1|MAP1B|MYCN|PAX6|PLAG1|PROX1|NIN|CAPRIN2	-1.62817	0	9	0	0	-5.73159	10.0678
GO:0060322	0	GO Biological Processes	19	head development	19_GO:0032502 developmental process	-3.8381	3.57123	4.78643	30284	795	128	12	9.375	2.57635	429|2263|2296|3280|5080|5629|6513|7477|23334|30062|51199|57107	ASCL1|FGFR2|FOXC1|HES1|PAX6|PROX1|SLC2A1|WNT7B|SZT2|RAX|NIN|PDSS2	-1.62187	0	9	0	0	-5.73159	10.0678
GO:0021537	0	GO Biological Processes	19	telencephalon development	19_GO:0032502 developmental process	-3.70898	5.91484	5.38291	30284	280	128	7	5.46875	2.00968	429|3280|5080|5629|6513|23334|51199	ASCL1|HES1|PAX6|PROX1|SLC2A1|SZT2|NIN	-1.52701	0	9	0	0	-5.73159	10.0678
GO:0051962	0	GO Biological Processes	19	positive regulation of nervous system development	19_GO:0032502 developmental process	-3.66213	5.81107	5.31654	30284	285	128	7	5.46875	2.00968	429|3280|4131|5080|5324|51199|65981	ASCL1|HES1|MAP1B|PAX6|PLAG1|NIN|CAPRIN2	-1.49198	0	9	0	0	-5.73159	10.0678
GO:0021954	0	GO Biological Processes	19	central nervous system neuron development	19_GO:0032502 developmental process	-3.15986	10.0678	5.73658	30284	94	128	4	3.125	1.53789	429|2263|23334|51199	ASCL1|FGFR2|SZT2|NIN	-1.14658	0	9	0	0	-5.73159	10.0678
GO:0031175	0	GO Biological Processes	19	neuron projection development	19_GO:0032502 developmental process	-3.01626	3.29977	4.0603	30284	717	128	10	7.8125	2.37206	71|2263|2647|3280|4131|5080|7477|9321|23334|51199	ACTG1|FGFR2|BLOC1S1|HES1|MAP1B|PAX6|WNT7B|TRIP11|SZT2|NIN	-1.04767	0	9	0	0	-5.73159	10.0678
GO:0007409	0	GO Biological Processes	19	axonogenesis	19_GO:0032502 developmental process	-2.9891	4.4761	4.38302	30284	370	128	7	5.46875	2.00968	71|2263|4131|5080|7477|23334|51199	ACTG1|FGFR2|MAP1B|PAX6|WNT7B|SZT2|NIN	-1.03148	0	9	0	0	-5.73159	10.0678
GO:0061564	0	GO Biological Processes	19	axon development	19_GO:0032502 developmental process	-2.63572	3.87859	3.9029	30284	427	128	7	5.46875	2.00968	71|2263|4131|5080|7477|23334|51199	ACTG1|FGFR2|MAP1B|PAX6|WNT7B|SZT2|NIN	-0.780148	0	9	0	0	-5.73159	10.0678
GO:0031346	0	GO Biological Processes	19	positive regulation of cell projection organization	19_GO:0048518 positive regulation of biological process	-2.36031	3.94323	3.66002	30284	360	128	6	4.6875	1.86827	3655|4131|8874|9842|51199|65981	ITGA6|MAP1B|ARHGEF7|PLEKHM1|NIN|CAPRIN2	-0.569649	0	9	0	0	-5.73159	10.0678
GO:0048812	0	GO Biological Processes	19	neuron projection morphogenesis	19_GO:0032502 developmental process	-2.27124	3.32561	3.40929	30284	498	128	7	5.46875	2.00968	71|2263|4131|5080|7477|23334|51199	ACTG1|FGFR2|MAP1B|PAX6|WNT7B|SZT2|NIN	-0.497281	0	9	0	0	-5.73159	10.0678
GO:0120039	0	GO Biological Processes	19	plasma membrane bounded cell projection morphogenesis	19_GO:0032502 developmental process	-2.24815	3.29256	3.37794	30284	503	128	7	5.46875	2.00968	71|2263|4131|5080|7477|23334|51199	ACTG1|FGFR2|MAP1B|PAX6|WNT7B|SZT2|NIN	-0.483638	0	9	0	0	-5.73159	10.0678
GO:0048858	0	GO Biological Processes	19	cell projection morphogenesis	19_GO:0032502 developmental process	-2.21633	3.24737	3.33471	30284	510	128	7	5.46875	2.00968	71|2263|4131|5080|7477|23334|51199	ACTG1|FGFR2|MAP1B|PAX6|WNT7B|SZT2|NIN	-0.462949	0	9	0	0	-5.73159	10.0678
GO:0120035	0	GO Biological Processes	19	regulation of plasma membrane bounded cell projection organization	19_GO:0050789 regulation of biological process	-2.18668	2.91192	3.21033	30284	650	128	8	6.25	2.13954	3280|3655|4131|5080|8874|9842|51199|65981	HES1|ITGA6|MAP1B|PAX6|ARHGEF7|PLEKHM1|NIN|CAPRIN2	-0.448659	0	9	0	0	-5.73159	10.0678
GO:0031344	0	GO Biological Processes	19	regulation of cell projection organization	19_GO:0050789 regulation of biological process	-2.12212	2.83771	3.1267	30284	667	128	8	6.25	2.13954	3280|3655|4131|5080|8874|9842|51199|65981	HES1|ITGA6|MAP1B|PAX6|ARHGEF7|PLEKHM1|NIN|CAPRIN2	-0.405128	0	9	0	0	-5.73159	10.0678
GO:0007163	0	GO Biological Processes	19	establishment or maintenance of cell polarity	19_GO:0009987 cellular process	-5.56155	9.23293	7.70579	30284	205	128	8	6.25	2.13954	1639|2195|3280|4131|5080|7477|25794|55691	DCTN1|FAT1|HES1|MAP1B|PAX6|WNT7B|FSCN2|FRMD4A	-2.71608	0	10	1	1	-5.56155	21.5085
GO:0030010	0	GO Biological Processes	19	establishment of cell polarity	19_GO:0009987 cellular process	-4.52388	10.1397	7.06179	30284	140	128	6	4.6875	1.86827	1639|2195|3280|4131|5080|55691	DCTN1|FAT1|HES1|MAP1B|PAX6|FRMD4A	-2.09205	0	10	0	0	-5.56155	21.5085
GO:0090162	0	GO Biological Processes	19	establishment of epithelial cell polarity	19_GO:0009987 cellular process	-3.43563	21.5085	7.67961	30284	33	128	3	2.34375	1.33721	2195|3280|55691	FAT1|HES1|FRMD4A	-1.33781	0	10	0	0	-5.56155	21.5085
GO:0001895	0	GO Biological Processes	19	retina homeostasis	19_GO:0042592 homeostatic process	-5.35873	20.7538	9.72543	30284	57	128	5	3.90625	1.71247	1182|6513|92211|167691|285331	CLCN3|SLC2A1|CDHR1|LCA5|CCDC66	-2.58842	0	11	1	1	-5.35873	21.5085
GO:0001894	0	GO Biological Processes	19	tissue homeostasis	19_GO:0042592 homeostatic process	-5.16584	8.15841	7.13085	30284	232	128	8	6.25	2.13954	71|1182|2296|3915|6513|92211|167691|285331	ACTG1|CLCN3|FOXC1|LAMC1|SLC2A1|CDHR1|LCA5|CCDC66	-2.47572	0	11	0	0	-5.35873	21.5085
GO:0060249	0	GO Biological Processes	19	anatomical structure homeostasis	19_GO:0042592 homeostatic process	-5.16584	8.15841	7.13085	30284	232	128	8	6.25	2.13954	71|1182|2296|3915|6513|92211|167691|285331	ACTG1|CLCN3|FOXC1|LAMC1|SLC2A1|CDHR1|LCA5|CCDC66	-2.47572	0	11	0	0	-5.35873	21.5085
GO:0045494	0	GO Biological Processes	19	photoreceptor cell maintenance	19_GO:0042592 homeostatic process	-4.44061	21.5085	8.86926	30284	44	128	4	3.125	1.53789	1182|6513|92211|167691	CLCN3|SLC2A1|CDHR1|LCA5	-2.04667	0	11	0	0	-5.35873	21.5085
GO:0048871	0	GO Biological Processes	19	multicellular organismal-level homeostasis	19_GO:0042592 homeostatic process	-2.79609	3.33753	3.88778	30284	638	128	9	7.03125	2.25985	71|1182|2296|3915|4208|6513|92211|167691|285331	ACTG1|CLCN3|FOXC1|LAMC1|MEF2C|SLC2A1|CDHR1|LCA5|CCDC66	-0.901686	0	11	0	0	-5.35873	21.5085
GO:0046189	0	GO Biological Processes	19	phenol-containing compound biosynthetic process	19_GO:0009987 cellular process	-4.84158	27.0393	10.0421	30284	35	128	4	3.125	1.53789	4948|5053|6490|7299	OCA2|PAH|PMEL|TYR	-2.2691	0	12	1	1	-4.84158	50.6987
GO:0042438	0	GO Biological Processes	19	melanin biosynthetic process	19_GO:0009987 cellular process	-4.58591	50.6987	12.1177	30284	14	128	3	2.34375	1.33721	4948|6490|7299	OCA2|PMEL|TYR	-2.1204	0	12	0	0	-4.84158	50.6987
GO:0006582	0	GO Biological Processes	19	melanin metabolic process	19_GO:0009987 cellular process	-4.49034	47.3188	11.6902	30284	15	128	3	2.34375	1.33721	4948|6490|7299	OCA2|PMEL|TYR	-2.07677	0	12	0	0	-4.84158	50.6987
GO:0044550	0	GO Biological Processes	19	secondary metabolite biosynthetic process	19_GO:0009987 cellular process	-4.40151	44.3613	11.3029	30284	16	128	3	2.34375	1.33721	4948|6490|7299	OCA2|PMEL|TYR	-2.02197	0	12	0	0	-4.84158	50.6987
GO:0006570	0	GO Biological Processes	19	tyrosine metabolic process	19_GO:0009987 cellular process	-4.31853	41.7518	10.9498	30284	17	128	3	2.34375	1.33721	4948|5053|7299	OCA2|PAH|TYR	-1.95293	0	12	0	0	-4.84158	50.6987
GO:0042440	0	GO Biological Processes	19	pigment metabolic process	19_GO:0009987 cellular process	-3.7725	14.5596	7.12987	30284	65	128	4	3.125	1.53789	4948|6490|6909|7299	OCA2|PMEL|TBX2|TYR	-1.58146	0	12	0	0	-4.84158	50.6987
GO:1902221	0	GO Biological Processes	19	erythrose 4-phosphate/phosphoenolpyruvate family amino acid metabolic process	19_GO:0009987 cellular process	-3.69834	26.2882	8.56455	30284	27	128	3	2.34375	1.33721	4948|5053|7299	OCA2|PAH|TYR	-1.52052	0	12	0	0	-4.84158	50.6987
GO:0009072	0	GO Biological Processes	19	aromatic amino acid metabolic process	19_GO:0009987 cellular process	-3.18712	17.7445	6.904	30284	40	128	3	2.34375	1.33721	4948|5053|7299	OCA2|PAH|TYR	-1.16601	0	12	0	0	-4.84158	50.6987
GO:0018958	0	GO Biological Processes	19	phenol-containing compound metabolic process	19_GO:0009987 cellular process	-3.17733	10.1761	5.77401	30284	93	128	4	3.125	1.53789	4948|5053|6490|7299	OCA2|PAH|PMEL|TYR	-1.16034	0	12	0	0	-4.84158	50.6987
GO:0046148	0	GO Biological Processes	19	pigment biosynthetic process	19_GO:0009987 cellular process	-3.15546	17.3117	6.80922	30284	41	128	3	2.34375	1.33721	4948|6490|7299	OCA2|PMEL|TYR	-1.14658	0	12	0	0	-4.84158	50.6987
GO:0048066	0	GO Biological Processes	19	developmental pigmentation	19_GO:0043473 pigmentation	-3.12461	16.8996	6.71772	30284	42	128	3	2.34375	1.33721	4208|4948|7299	MEF2C|OCA2|TYR	-1.12172	0	12	0	0	-4.84158	50.6987
GO:1901615	0	GO Biological Processes	19	organic hydroxy compound metabolic process	19_GO:0009987 cellular process	-3.06013	4.04434	4.32423	30284	468	128	8	6.25	2.13954	1583|4948|5053|5444|5959|6490|7299|285440	CYP11A1|OCA2|PAH|PON1|RDH5|PMEL|TYR|CYP4V2	-1.07941	0	12	0	0	-4.84158	50.6987
GO:0019748	0	GO Biological Processes	19	secondary metabolic process	19_GO:0009987 cellular process	-2.92852	14.4853	6.15492	30284	49	128	3	2.34375	1.33721	4948|6490|7299	OCA2|PMEL|TYR	-0.993429	0	12	0	0	-4.84158	50.6987
GO:0170039	0	GO Biological Processes	19	proteinogenic amino acid metabolic process	19_GO:0009987 cellular process	-2.29795	5.84182	4.0257	30284	162	128	4	3.125	1.53789	4507|4948|5053|7299	MTAP|OCA2|PAH|TYR	-0.519286	0	12	0	0	-4.84158	50.6987
GO:0170033	0	GO Biological Processes	19	L-amino acid metabolic process	19_GO:0009987 cellular process	-2.24258	5.63318	3.92331	30284	168	128	4	3.125	1.53789	4507|4948|5053|7299	MTAP|OCA2|PAH|TYR	-0.480173	0	12	0	0	-4.84158	50.6987
GO:0006520	0	GO Biological Processes	19	amino acid metabolic process	19_GO:0009987 cellular process	-2.20923	4.33322	3.60431	30284	273	128	5	3.90625	1.71247	4507|4948|5053|6897|7299	MTAP|OCA2|PAH|TARS1|TYR	-0.45831	0	12	0	0	-4.84158	50.6987
GO:1901617	0	GO Biological Processes	19	organic hydroxy compound biosynthetic process	19_GO:0009987 cellular process	-2.18081	5.40786	3.80992	30284	175	128	4	3.125	1.53789	4948|5053|6490|7299	OCA2|PAH|PMEL|TYR	-0.445803	0	12	0	0	-4.84158	50.6987
GO:1901605	0	GO Biological Processes	19	alpha-amino acid metabolic process	19_GO:0009987 cellular process	-2.02677	4.87822	3.53053	30284	194	128	4	3.125	1.53789	4507|4948|5053|7299	MTAP|OCA2|PAH|TYR	-0.326893	0	12	0	0	-4.84158	50.6987
GO:0051640	0	GO Biological Processes	19	organelle localization	19_GO:0051179 localization	-4.63026	4.72329	5.74646	30284	551	128	11	8.59375	2.47728	1639|2647|4131|4976|5080|7272|9321|9842|54536|57835|79443	DCTN1|BLOC1S1|MAP1B|OPA1|PAX6|TTK|TRIP11|PLEKHM1|EXOC6|SLC4A5|FYCO1	-2.14426	0	13	1	1	-4.63026	13.3921
GO:0051656	0	GO Biological Processes	19	establishment of organelle localization	19_GO:0051179 localization	-4.07077	5.01022	5.42429	30284	425	128	9	7.03125	2.25985	1639|2647|4131|4976|5080|7272|9321|54536|79443	DCTN1|BLOC1S1|MAP1B|OPA1|PAX6|TTK|TRIP11|EXOC6|FYCO1	-1.77276	0	13	0	0	-4.63026	13.3921
GO:0072384	0	GO Biological Processes	19	organelle transport along microtubule	19_GO:0051179 localization	-3.30574	11.0044	6.05295	30284	86	128	4	3.125	1.53789	2647|4131|4976|79443	BLOC1S1|MAP1B|OPA1|FYCO1	-1.25244	0	13	0	0	-4.63026	13.3921
GO:0007018	0	GO Biological Processes	19	microtubule-based movement	19_GO:0009987 cellular process	-3.189	4.23434	4.48827	30284	447	128	8	6.25	2.13954	2647|4131|4976|10383|54585|79443|83657|167691	BLOC1S1|MAP1B|OPA1|TUBB4B|LZTFL1|FYCO1|DYNLRB2|LCA5	-1.16601	0	13	0	0	-4.63026	13.3921
GO:0010970	0	GO Biological Processes	19	transport along microtubule	19_GO:0051179 localization	-3.05316	6.79867	4.99764	30284	174	128	5	3.90625	1.71247	2647|4131|4976|79443|167691	BLOC1S1|MAP1B|OPA1|FYCO1|LCA5	-1.07532	0	13	0	0	-4.63026	13.3921
GO:0051650	0	GO Biological Processes	19	establishment of vesicle localization	19_GO:0051179 localization	-3.00905	6.64589	4.92191	30284	178	128	5	3.90625	1.71247	1639|2647|9321|54536|79443	DCTN1|BLOC1S1|TRIP11|EXOC6|FYCO1	-1.04551	0	13	0	0	-4.63026	13.3921
GO:0051648	0	GO Biological Processes	19	vesicle localization	19_GO:0051179 localization	-2.85323	6.12937	4.65738	30284	193	128	5	3.90625	1.71247	1639|2647|9321|54536|79443	DCTN1|BLOC1S1|TRIP11|EXOC6|FYCO1	-0.944466	0	13	0	0	-4.63026	13.3921
GO:0051646	0	GO Biological Processes	19	mitochondrion localization	19_GO:0051179 localization	-2.82954	13.3921	5.88267	30284	53	128	3	2.34375	1.33721	4131|4976|57835	MAP1B|OPA1|SLC4A5	-0.927124	0	13	0	0	-4.63026	13.3921
GO:0030705	0	GO Biological Processes	19	cytoskeleton-dependent intracellular transport	19_GO:0051179 localization	-2.78522	5.91484	4.54333	30284	200	128	5	3.90625	1.71247	2647|4131|4976|79443|167691	BLOC1S1|MAP1B|OPA1|FYCO1|LCA5	-0.894505	0	13	0	0	-4.63026	13.3921
GO:0099111	0	GO Biological Processes	19	microtubule-based transport	19_GO:0051179 localization	-2.61378	5.40168	4.2592	30284	219	128	5	3.90625	1.71247	2647|4131|4976|79443|167691	BLOC1S1|MAP1B|OPA1|FYCO1|LCA5	-0.764487	0	13	0	0	-4.63026	13.3921
R-HSA-9012999	0	Reactome Gene Sets	6	RHO GTPase cycle		-4.426	5.5742	5.86157	30284	382	128	9	7.03125	2.25985	71|87|1445|3998|8476|11214|57630|79658|201176	ACTG1|ACTN1|CSK|LMAN1|CDC42BPA|AKAP13|SH3RF1|ARHGAP10|ARHGAP27	-2.04172	0	14	1	1	-4.426	5.5742
R-HSA-194315	0	Reactome Gene Sets	6	Signaling by Rho GTPases		-3.58703	3.91064	4.7115	30284	605	128	10	7.8125	2.37206	71|87|1445|3998|8476|10383|11214|57630|79658|201176	ACTG1|ACTN1|CSK|LMAN1|CDC42BPA|TUBB4B|AKAP13|SH3RF1|ARHGAP10|ARHGAP27	-1.43403	0	14	0	0	-4.426	5.5742
R-HSA-9716542	0	Reactome Gene Sets	6	Signaling by Rho GTPases, Miro GTPases and RHOBTB3		-3.50845	3.82219	4.62197	30284	619	128	10	7.8125	2.37206	71|87|1445|3998|8476|10383|11214|57630|79658|201176	ACTG1|ACTN1|CSK|LMAN1|CDC42BPA|TUBB4B|AKAP13|SH3RF1|ARHGAP10|ARHGAP27	-1.3826	0	14	0	0	-4.426	5.5742
GO:0030335	0	GO Biological Processes	19	positive regulation of cell migration	19_GO:0040011 locomotion	-4.29525	4.33755	5.37972	30284	600	128	11	8.59375	2.47728	71|2192|2195|2321|3655|3918|5080|5228|5629|8874|147372	ACTG1|FBLN1|FAT1|FLT1|ITGA6|LAMC2|PAX6|PGF|PROX1|ARHGEF7|CCBE1	-1.93419	0	15	1	1	-4.29525	5.28111
GO:2000147	0	GO Biological Processes	19	positive regulation of cell motility	19_GO:0040011 locomotion	-4.10651	4.131	5.17404	30284	630	128	11	8.59375	2.47728	71|2192|2195|2321|3655|3918|5080|5228|5629|8874|147372	ACTG1|FBLN1|FAT1|FLT1|ITGA6|LAMC2|PAX6|PGF|PROX1|ARHGEF7|CCBE1	-1.78849	0	15	0	0	-4.29525	5.28111
GO:0040017	0	GO Biological Processes	19	positive regulation of locomotion	19_GO:0040011 locomotion	-4.01042	4.02869	5.06948	30284	646	128	11	8.59375	2.47728	71|2192|2195|2321|3655|3918|5080|5228|5629|8874|147372	ACTG1|FBLN1|FAT1|FLT1|ITGA6|LAMC2|PAX6|PGF|PROX1|ARHGEF7|CCBE1	-1.73528	0	15	0	0	-4.29525	5.28111
GO:0010810	0	GO Biological Processes	19	regulation of cell-substrate adhesion	19_GO:0050789 regulation of biological process	-2.57155	5.28111	4.1899	30284	224	128	5	3.90625	1.71247	71|1029|2192|3655|8874	ACTG1|CDKN2A|FBLN1|ITGA6|ARHGEF7	-0.736077	0	15	0	0	-4.29525	5.28111
GO:0097435	0	GO Biological Processes	19	supramolecular fiber organization	19_GO:0009987 cellular process	-4.24378	4.28048	5.32358	30284	608	128	11	8.59375	2.47728	71|87|1029|1301|2195|2296|4053|5629|25794|51199|256764	ACTG1|ACTN1|CDKN2A|COL11A1|FAT1|FOXC1|LTBP2|PROX1|FSCN2|NIN|WDR72	-1.89609	0	16	1	1	-4.24378	5.06987
GO:0030198	0	GO Biological Processes	19	extracellular matrix organization	19_GO:0009987 cellular process	-2.9022	5.06987	4.45746	30284	280	128	6	4.6875	1.86827	1301|2192|2295|2296|3915|256764	COL11A1|FBLN1|FOXF2|FOXC1|LAMC1|WDR72	-0.978826	0	16	0	0	-4.24378	5.06987
GO:0043062	0	GO Biological Processes	19	extracellular structure organization	19_GO:0009987 cellular process	-2.89431	5.05182	4.44569	30284	281	128	6	4.6875	1.86827	1301|2192|2295|2296|3915|256764	COL11A1|FBLN1|FOXF2|FOXC1|LAMC1|WDR72	-0.972582	0	16	0	0	-4.24378	5.06987
GO:0045229	0	GO Biological Processes	19	external encapsulating structure organization	19_GO:0009987 cellular process	-2.88645	5.03391	4.43397	30284	282	128	6	4.6875	1.86827	1301|2192|2295|2296|3915|256764	COL11A1|FBLN1|FOXF2|FOXC1|LAMC1|WDR72	-0.969086	0	16	0	0	-4.24378	5.06987
GO:0051249	0	GO Biological Processes	19	regulation of lymphocyte activation	19_GO:0002376 immune system process	-4.11234	4.54115	5.3118	30284	521	128	10	7.8125	2.37206	196|1029|1445|3280|4208|4976|57630|64410|92196|441478	AHR|CDKN2A|CSK|HES1|MEF2C|OPA1|SH3RF1|KLHL25|DAPL1|NRARP	-1.7902	0	17	1	1	-4.11234	11.2664
GO:0002694	0	GO Biological Processes	19	regulation of leukocyte activation	19_GO:0002376 immune system process	-3.65626	3.98978	4.79039	30284	593	128	10	7.8125	2.37206	196|1029|1445|3280|4208|4976|57630|64410|92196|441478	AHR|CDKN2A|CSK|HES1|MEF2C|OPA1|SH3RF1|KLHL25|DAPL1|NRARP	-1.48902	0	17	0	0	-4.11234	11.2664
GO:0050863	0	GO Biological Processes	19	regulation of T cell activation	19_GO:0002376 immune system process	-3.54331	4.79177	4.942	30284	395	128	8	6.25	2.13954	1029|1445|3280|4976|57630|64410|92196|441478	CDKN2A|CSK|HES1|OPA1|SH3RF1|KLHL25|DAPL1|NRARP	-1.4041	0	17	0	0	-4.11234	11.2664
GO:0050865	0	GO Biological Processes	19	regulation of cell activation	19_GO:0032501 multicellular organismal process	-3.32678	3.62318	4.41499	30284	653	128	10	7.8125	2.37206	196|1029|1445|3280|4208|4976|57630|64410|92196|441478	AHR|CDKN2A|CSK|HES1|MEF2C|OPA1|SH3RF1|KLHL25|DAPL1|NRARP	-1.26449	0	17	0	0	-4.11234	11.2664
GO:0045580	0	GO Biological Processes	19	regulation of T cell differentiation	19_GO:0002376 immune system process	-2.86318	6.1613	4.67414	30284	192	128	5	3.90625	1.71247	1029|4976|57630|64410|441478	CDKN2A|OPA1|SH3RF1|KLHL25|NRARP	-0.951209	0	17	0	0	-4.11234	11.2664
GO:1903037	0	GO Biological Processes	19	regulation of leukocyte cell-cell adhesion	19_GO:0050789 regulation of biological process	-2.8263	4.1928	4.16133	30284	395	128	7	5.46875	2.00968	1029|1445|3280|4976|64410|92196|441478	CDKN2A|CSK|HES1|OPA1|KLHL25|DAPL1|NRARP	-0.925446	0	17	0	0	-4.11234	11.2664
GO:0046634	0	GO Biological Processes	19	regulation of alpha-beta T cell activation	19_GO:0002376 immune system process	-2.7269	7.69411	4.84663	30284	123	128	4	3.125	1.53789	4976|57630|64410|92196	OPA1|SH3RF1|KLHL25|DAPL1	-0.842962	0	17	0	0	-4.11234	11.2664
GO:0043370	0	GO Biological Processes	19	regulation of CD4-positive, alpha-beta T cell differentiation	19_GO:0002376 immune system process	-2.61366	11.2664	5.31435	30284	63	128	3	2.34375	1.33721	4976|57630|64410	OPA1|SH3RF1|KLHL25	-0.764487	0	17	0	0	-4.11234	11.2664
GO:1903706	0	GO Biological Processes	19	regulation of hemopoiesis	19_GO:0002376 immune system process	-2.58534	3.79852	3.83471	30284	436	128	7	5.46875	2.00968	1029|4208|4976|57630|63976|64410|441478	CDKN2A|MEF2C|OPA1|SH3RF1|PRDM16|KLHL25|NRARP	-0.743074	0	17	0	0	-4.11234	11.2664
GO:0045619	0	GO Biological Processes	19	regulation of lymphocyte differentiation	19_GO:0002376 immune system process	-2.56324	5.25764	4.17629	30284	225	128	5	3.90625	1.71247	1029|4976|57630|64410|441478	CDKN2A|OPA1|SH3RF1|KLHL25|NRARP	-0.730453	0	17	0	0	-4.11234	11.2664
GO:1902105	0	GO Biological Processes	19	regulation of leukocyte differentiation	19_GO:0002376 immune system process	-2.48083	4.17518	3.83593	30284	340	128	6	4.6875	1.86827	1029|4976|57630|63976|64410|441478	CDKN2A|OPA1|SH3RF1|PRDM16|KLHL25|NRARP	-0.668982	0	17	0	0	-4.11234	11.2664
GO:0046637	0	GO Biological Processes	19	regulation of alpha-beta T cell differentiation	19_GO:0002376 immune system process	-2.30545	8.76273	4.55774	30284	81	128	3	2.34375	1.33721	4976|57630|64410	OPA1|SH3RF1|KLHL25	-0.524415	0	17	0	0	-4.11234	11.2664
GO:2000514	0	GO Biological Processes	19	regulation of CD4-positive, alpha-beta T cell activation	19_GO:0002376 immune system process	-2.24718	8.35037	4.4212	30284	85	128	3	2.34375	1.33721	4976|57630|64410	OPA1|SH3RF1|KLHL25	-0.483638	0	17	0	0	-4.11234	11.2664
GO:0022407	0	GO Biological Processes	19	regulation of cell-cell adhesion	19_GO:0050789 regulation of biological process	-2.20287	3.22837	3.31641	30284	513	128	7	5.46875	2.00968	1029|1445|3280|4976|64410|92196|441478	CDKN2A|CSK|HES1|OPA1|KLHL25|DAPL1|NRARP	-0.457235	0	17	0	0	-4.11234	11.2664
GO:1901699	0	GO Biological Processes	19	cellular response to nitrogen compound	19_GO:0050896 response to stimulus	-4.08826	4.11142	5.15417	30284	633	128	11	8.59375	2.47728	111|196|1445|1583|2195|2263|2321|4131|4208|5080|348980	ADCY5|AHR|CSK|CYP11A1|FAT1|FGFR2|FLT1|MAP1B|MEF2C|PAX6|HCN1	-1.7816	0	18	1	1	-4.08826	11.2664
GO:0022612	0	GO Biological Processes	19	gland morphogenesis	19_GO:0032502 developmental process	-4.06615	11.2664	6.86557	30284	105	128	5	3.90625	1.71247	2263|5080|5324|5629|6909	FGFR2|PAX6|PLAG1|PROX1|TBX2	-1.77204	0	18	0	0	-4.08826	11.2664
GO:0032870	0	GO Biological Processes	19	cellular response to hormone stimulus	19_GO:0050896 response to stimulus	-3.84363	4.20985	5.00417	30284	562	128	10	7.8125	2.37206	1445|1583|2195|2263|2321|4131|4208|5080|6909|9113	CSK|CYP11A1|FAT1|FGFR2|FLT1|MAP1B|MEF2C|PAX6|TBX2|LATS1	-1.62415	0	18	0	0	-4.08826	11.2664
GO:0071375	0	GO Biological Processes	19	cellular response to peptide hormone stimulus	19_GO:0050896 response to stimulus	-3.53592	5.53898	5.13878	30284	299	128	7	5.46875	2.00968	1445|1583|2195|2263|2321|4131|5080	CSK|CYP11A1|FAT1|FGFR2|FLT1|MAP1B|PAX6	-1.39942	0	18	0	0	-4.08826	11.2664
GO:0043434	0	GO Biological Processes	19	response to peptide hormone	19_GO:0050896 response to stimulus	-3.29237	4.39153	4.62017	30284	431	128	8	6.25	2.13954	1445|1583|2195|2263|2321|4131|5080|6513	CSK|CYP11A1|FAT1|FGFR2|FLT1|MAP1B|PAX6|SLC2A1	-1.2457	0	18	0	0	-4.08826	11.2664
WP4541	0	WikiPathways	27	Hippo Merlin signaling dysregulation		-2.75292	7.82128	4.89823	30284	121	128	4	3.125	1.53789	2263|2321|3655|9113	FGFR2|FLT1|ITGA6|LATS1	-0.865961	0	18	0	0	-4.08826	11.2664
GO:0044344	0	GO Biological Processes	19	cellular response to fibroblast growth factor stimulus	19_GO:0050896 response to stimulus	-2.59178	7.0625	4.58224	30284	134	128	4	3.125	1.53789	2263|2321|5080|6909	FGFR2|FLT1|PAX6|TBX2	-0.748136	0	18	0	0	-4.08826	11.2664
GO:0071774	0	GO Biological Processes	19	response to fibroblast growth factor	19_GO:0050896 response to stimulus	-2.50115	6.66461	4.40804	30284	142	128	4	3.125	1.53789	2263|2321|5080|6909	FGFR2|FLT1|PAX6|TBX2	-0.682868	0	18	0	0	-4.08826	11.2664
GO:0048013	0	GO Biological Processes	19	ephrin receptor signaling pathway	19_GO:0050896 response to stimulus	-2.27593	8.55158	4.48832	30284	83	128	3	2.34375	1.33721	2263|2321|8874	FGFR2|FLT1|ARHGEF7	-0.500803	0	18	0	0	-4.08826	11.2664
GO:0006468	0	GO Biological Processes	19	protein phosphorylation	19_GO:0009987 cellular process	-2.20504	3.65867	3.43392	30284	388	128	6	4.6875	1.86827	1445|2263|2321|4750|8476|9113	CSK|FGFR2|FLT1|NEK1|CDC42BPA|LATS1	-0.45831	0	18	0	0	-4.08826	11.2664
WP4540	0	WikiPathways	27	Hippo signaling regulation		-2.07691	7.24267	4.03272	30284	98	128	3	2.34375	1.33721	2263|2321|9113	FGFR2|FLT1|LATS1	-0.369062	0	18	0	0	-4.08826	11.2664
GO:0008543	0	GO Biological Processes	19	fibroblast growth factor receptor signaling pathway	19_GO:0050896 response to stimulus	-2.01803	6.89108	3.90179	30284	103	128	3	2.34375	1.33721	2263|2321|6909	FGFR2|FLT1|TBX2	-0.321102	0	18	0	0	-4.08826	11.2664
GO:0032526	0	GO Biological Processes	19	response to retinoic acid	19_GO:0050896 response to stimulus	-4.04663	11.1601	6.82688	30284	106	128	5	3.90625	1.71247	429|1592|2263|6909|7477	ASCL1|CYP26A1|FGFR2|TBX2|WNT7B	-1.7602	0	19	1	1	-4.04663	14.4853
GO:0060560	0	GO Biological Processes	19	developmental growth involved in morphogenesis	19_GO:0040007 growth	-3.46773	8.38985	5.7302	30284	141	128	5	3.90625	1.71247	2263|4131|6909|7477|51199	FGFR2|MAP1B|TBX2|WNT7B|NIN	-1.35993	0	19	0	0	-4.04663	14.4853
GO:0040007	0	GO Biological Processes	19	growth	19_GO:0040007 growth	-3.22722	4.29195	4.537	30284	441	128	8	6.25	2.13954	2263|2296|4131|5324|6909|7477|8470|51199	FGFR2|FOXC1|MAP1B|PLAG1|TBX2|WNT7B|SORBS2|NIN	-1.19564	0	19	0	0	-4.04663	14.4853
GO:0048589	0	GO Biological Processes	19	developmental growth	19_GO:0040007 growth	-3.22722	4.29195	4.537	30284	441	128	8	6.25	2.13954	2263|2296|4131|5324|6909|7477|8470|51199	FGFR2|FOXC1|MAP1B|PLAG1|TBX2|WNT7B|SORBS2|NIN	-1.19564	0	19	0	0	-4.04663	14.4853
GO:0035265	0	GO Biological Processes	19	organ growth	19_GO:0040007 growth	-2.94971	8.84463	5.29595	30284	107	128	4	3.125	1.53789	2263|2296|5324|8470	FGFR2|FOXC1|PLAG1|SORBS2	-1.00432	0	19	0	0	-4.04663	14.4853
GO:0060425	0	GO Biological Processes	19	lung morphogenesis	19_GO:0032502 developmental process	-2.92852	14.4853	6.15492	30284	49	128	3	2.34375	1.33721	2263|6909|7477	FGFR2|TBX2|WNT7B	-0.993429	0	19	0	0	-4.04663	14.4853
GO:0061180	0	GO Biological Processes	19	mammary gland epithelium development	19_GO:0032502 developmental process	-2.69524	12.0302	5.52514	30284	59	128	3	2.34375	1.33721	2263|7477|9113	FGFR2|WNT7B|LATS1	-0.815804	0	19	0	0	-4.04663	14.4853
GO:0030879	0	GO Biological Processes	19	mammary gland development	19_GO:0032502 developmental process	-2.67625	7.45177	4.74684	30284	127	128	4	3.125	1.53789	2263|6909|7477|9113	FGFR2|TBX2|WNT7B|LATS1	-0.806638	0	19	0	0	-4.04663	14.4853
GO:0006766	0	GO Biological Processes	19	vitamin metabolic process	19_GO:0009987 cellular process	-4.04663	11.1601	6.82688	30284	106	128	5	3.90625	1.71247	1583|1592|5826|5947|6513	CYP11A1|CYP26A1|ABCD4|RBP1|SLC2A1	-1.7602	0	20	1	1	-4.04663	16.5065
GO:0019752	0	GO Biological Processes	19	carboxylic acid metabolic process	19_GO:0009987 cellular process	-3.29619	3.32379	4.29218	30284	783	128	11	8.59375	2.47728	1592|4507|4948|5053|5444|5826|5947|6513|6785|7299|285440	CYP26A1|MTAP|OCA2|PAH|PON1|ABCD4|RBP1|SLC2A1|ELOVL4|TYR|CYP4V2	-1.24732	0	20	0	0	-4.04663	16.5065
GO:0006775	0	GO Biological Processes	19	fat-soluble vitamin metabolic process	19_GO:0009987 cellular process	-3.09454	16.5065	6.62931	30284	43	128	3	2.34375	1.33721	1583|1592|5947	CYP11A1|CYP26A1|RBP1	-1.09951	0	20	0	0	-4.04663	16.5065
R-HSA-196854	0	Reactome Gene Sets	6	Metabolism of vitamins and cofactors		-2.90357	6.29239	4.74235	30284	188	128	5	3.90625	1.71247	5826|5947|6513|57107|349565	ABCD4|RBP1|SLC2A1|PDSS2|NMNAT3	-0.978826	0	20	0	0	-4.04663	16.5065
GO:0015908	0	GO Biological Processes	19	fatty acid transport	19_GO:0051179 localization	-2.12649	7.55086	4.14427	30284	94	128	3	2.34375	1.33721	5826|5947|6513	ABCD4|RBP1|SLC2A1	-0.408468	0	20	0	0	-4.04663	16.5065
GO:0051216	0	GO Biological Processes	19	cartilage development	19_GO:0032502 developmental process	-3.9851	8.11179	6.14705	30284	175	128	6	4.6875	1.86827	1301|2658|4208|4613|7477|9321	COL11A1|GDF2|MEF2C|MYCN|WNT7B|TRIP11	-1.72456	0	21	1	1	-3.9851	11.8297
GO:0001501	0	GO Biological Processes	19	skeletal system development	19_GO:0032502 developmental process	-3.47586	4.16701	4.70399	30284	511	128	9	7.03125	2.25985	1301|2263|2296|2658|4208|4613|7477|9321|11214	COL11A1|FGFR2|FOXC1|GDF2|MEF2C|MYCN|WNT7B|TRIP11|AKAP13	-1.36024	0	21	0	0	-3.9851	11.8297
GO:0048705	0	GO Biological Processes	19	skeletal system morphogenesis	19_GO:0032502 developmental process	-3.33579	6.14529	5.11434	30284	231	128	6	4.6875	1.86827	1301|2263|2296|4208|4613|9321	COL11A1|FGFR2|FOXC1|MEF2C|MYCN|TRIP11	-1.27122	0	21	0	0	-3.9851	11.8297
GO:0061448	0	GO Biological Processes	19	connective tissue development	19_GO:0032502 developmental process	-3.30626	6.06651	5.06888	30284	234	128	6	4.6875	1.86827	1301|2658|4208|4613|7477|9321	COL11A1|GDF2|MEF2C|MYCN|WNT7B|TRIP11	-1.25244	0	21	0	0	-3.9851	11.8297
GO:0060349	0	GO Biological Processes	19	bone morphogenesis	19_GO:0032502 developmental process	-3.05913	9.46375	5.52322	30284	100	128	4	3.125	1.53789	2263|2296|4208|9321	FGFR2|FOXC1|MEF2C|TRIP11	-1.07941	0	21	0	0	-3.9851	11.8297
GO:0060348	0	GO Biological Processes	19	bone development	19_GO:0032502 developmental process	-2.79477	5.94457	4.55929	30284	199	128	5	3.90625	1.71247	2263|2296|4208|9321|11214	FGFR2|FOXC1|MEF2C|TRIP11|AKAP13	-0.901686	0	21	0	0	-3.9851	11.8297
GO:0060350	0	GO Biological Processes	19	endochondral bone morphogenesis	19_GO:0032502 developmental process	-2.6743	11.8297	5.47058	30284	60	128	3	2.34375	1.33721	2296|4208|9321	FOXC1|MEF2C|TRIP11	-0.806638	0	21	0	0	-3.9851	11.8297
GO:0002062	0	GO Biological Processes	19	chondrocyte differentiation	19_GO:0032502 developmental process	-2.26146	8.44978	4.45448	30284	84	128	3	2.34375	1.33721	1301|4208|9321	COL11A1|MEF2C|TRIP11	-0.489842	0	21	0	0	-3.9851	11.8297
GO:0001503	0	GO Biological Processes	19	ossification	19_GO:0032501 multicellular organismal process	-2.07739	4.0237	3.39424	30284	294	128	5	3.90625	1.71247	1301|2263|2296|2658|4208	COL11A1|FGFR2|FOXC1|GDF2|MEF2C	-0.369062	0	21	0	0	-3.9851	11.8297
R-HSA-211976	0	Reactome Gene Sets	6	Endogenous sterols		-3.80005	28.3912	8.92631	30284	25	128	3	2.34375	1.33721	196|1583|285440	AHR|CYP11A1|CYP4V2	-1.59974	0	22	1	1	-3.80005	28.3912
R-HSA-211897	0	Reactome Gene Sets	6	Cytochrome P450 - arranged by substrate type		-3.7725	14.5596	7.12987	30284	65	128	4	3.125	1.53789	196|1583|1592|285440	AHR|CYP11A1|CYP26A1|CYP4V2	-1.58146	0	22	0	0	-3.80005	28.3912
R-HSA-211945	0	Reactome Gene Sets	6	Phase I - Functionalization of compounds		-2.9956	9.09976	5.39072	30284	104	128	4	3.125	1.53789	196|1583|1592|285440	AHR|CYP11A1|CYP26A1|CYP4V2	-1.03609	0	22	0	0	-3.80005	28.3912
WP43	0	WikiPathways	27	Oxidation by cytochrome P450		-2.63352	11.4481	5.36523	30284	62	128	3	2.34375	1.33721	1583|1592|285440	CYP11A1|CYP26A1|CYP4V2	-0.780148	0	22	0	0	-3.80005	28.3912
GO:0001945	0	GO Biological Processes	19	lymph vessel development	19_GO:0032502 developmental process	-3.65046	25.3493	8.39804	30284	28	128	3	2.34375	1.33721	2296|5629|147372	FOXC1|PROX1|CCBE1	-1.48611	0	23	1	1	-3.65046	25.3493
GO:0031667	0	GO Biological Processes	19	response to nutrient levels	19_GO:0050896 response to stimulus	-3.48205	4.17518	4.71143	30284	510	128	9	7.03125	2.25985	429|1592|4131|5629|6513|7299|23334|84918|92196	ASCL1|CYP26A1|MAP1B|PROX1|SLC2A1|TYR|SZT2|LRP11|DAPL1	-1.36143	0	24	1	1	-3.48205	11.0044
GO:0033273	0	GO Biological Processes	19	response to vitamin	19_GO:0050896 response to stimulus	-3.30574	11.0044	6.05295	30284	86	128	4	3.125	1.53789	429|1592|4131|7299	ASCL1|CYP26A1|MAP1B|TYR	-1.25244	0	24	0	0	-3.48205	11.0044
GO:0007584	0	GO Biological Processes	19	response to nutrient	19_GO:0050896 response to stimulus	-2.30741	5.87811	4.04327	30284	161	128	4	3.125	1.53789	429|1592|4131|7299	ASCL1|CYP26A1|MAP1B|TYR	-0.524415	0	24	0	0	-3.48205	11.0044
WP2858	0	WikiPathways	27	Ectoderm differentiation		-3.46773	8.38985	5.7302	30284	141	128	5	3.90625	1.71247	2263|4990|5080|6785|79658	FGFR2|SIX6|PAX6|ELOVL4|ARHGAP10	-1.35993	0	25	1	1	-3.46773	8.38985
GO:1901654	0	GO Biological Processes	19	response to ketone	19_GO:0050896 response to stimulus	-3.41677	6.36575	5.23961	30284	223	128	6	4.6875	1.86827	111|196|4507|5080|6909|57630	ADCY5|AHR|MTAP|PAX6|TBX2|SH3RF1	-1.3263	0	26	1	1	-3.41677	8.68234
hsa04934	0	KEGG Pathway	24	Cushing syndrome		-3.27972	7.63206	5.39311	30284	155	128	5	3.90625	1.71247	111|196|1029|1583|7477	ADCY5|AHR|CDKN2A|CYP11A1|WNT7B	-1.23959	0	26	0	0	-3.41677	8.68234
GO:0071396	0	GO Biological Processes	19	cellular response to lipid	19_GO:0050896 response to stimulus	-3.26844	3.8999	4.45493	30284	546	128	9	7.03125	2.25985	111|196|2263|3280|3394|4208|5080|6909|7477	ADCY5|AHR|FGFR2|HES1|IRF8|MEF2C|PAX6|TBX2|WNT7B	-1.23046	0	26	0	0	-3.41677	8.68234
GO:1901655	0	GO Biological Processes	19	cellular response to ketone	19_GO:0050896 response to stimulus	-2.9199	8.68234	5.23481	30284	109	128	4	3.125	1.53789	111|196|5080|6909	ADCY5|AHR|PAX6|TBX2	-0.988188	0	26	0	0	-3.41677	8.68234
GO:0097305	0	GO Biological Processes	19	response to alcohol	19_GO:0050896 response to stimulus	-2.19614	4.3017	3.58341	30284	275	128	5	3.90625	1.71247	111|196|2263|5080|57630	ADCY5|AHR|FGFR2|PAX6|SH3RF1	-0.453787	0	26	0	0	-3.41677	8.68234
hsa04916	0	KEGG Pathway	24	Melanogenesis		-2.04119	7.02754	3.95309	30284	101	128	3	2.34375	1.33721	111|7299|7477	ADCY5|TYR|WNT7B	-0.337344	0	26	0	0	-3.41677	8.68234
hsa05132	0	KEGG Pathway	24	Salmonella infection		-3.14684	5.65563	4.8254	30284	251	128	6	4.6875	1.86827	71|1639|9842|10383|79443|83657	ACTG1|DCTN1|PLEKHM1|TUBB4B|FYCO1|DYNLRB2	-1.13997	0	27	1	1	-3.14684	14.4853
R-HSA-1852241	0	Reactome Gene Sets	6	Organelle biogenesis and maintenance		-3.07613	5.48094	4.7184	30284	259	128	6	4.6875	1.86827	4208|9321|10383|54536|54585|83657	MEF2C|TRIP11|TUBB4B|EXOC6|LZTFL1|DYNLRB2	-1.08835	0	27	0	0	-3.14684	14.4853
R-HSA-5617833	0	Reactome Gene Sets	6	Cilium Assembly		-3.07566	6.87773	5.03641	30284	172	128	5	3.90625	1.71247	9321|10383|54536|54585|83657	TRIP11|TUBB4B|EXOC6|LZTFL1|DYNLRB2	-1.08835	0	27	0	0	-3.14684	14.4853
R-HSA-5620924	0	Reactome Gene Sets	6	Intraflagellar transport		-2.92852	14.4853	6.15492	30284	49	128	3	2.34375	1.33721	9321|10383|83657	TRIP11|TUBB4B|DYNLRB2	-0.993429	0	27	0	0	-3.14684	14.4853
R-HSA-1445148	0	Reactome Gene Sets	6	Translocation of SLC2A4 (GLUT4) to the plasma membrane		-2.57495	10.9197	5.21595	30284	65	128	3	2.34375	1.33721	71|10383|54536	ACTG1|TUBB4B|EXOC6	-0.736774	0	27	0	0	-3.14684	14.4853
hsa04814	0	KEGG Pathway	24	Motor proteins		-2.00408	4.80393	3.48975	30284	197	128	4	3.125	1.53789	71|1639|10383|83657	ACTG1|DCTN1|TUBB4B|DYNLRB2	-0.309112	0	27	0	0	-3.14684	14.4853
GO:0006885	0	GO Biological Processes	19	regulation of pH	19_GO:0042592 homeostatic process	-2.96485	8.92807	5.32712	30284	106	128	4	3.125	1.53789	1182|4948|57835|256764	CLCN3|OCA2|SLC4A5|WDR72	-1.01421	0	28	1	1	-2.96485	8.92807
GO:0051453	0	GO Biological Processes	19	regulation of intracellular pH	19_GO:0042592 homeostatic process	-2.17847	7.88646	4.2626	30284	90	128	3	2.34375	1.33721	1182|4948|57835	CLCN3|OCA2|SLC4A5	-0.445803	0	28	0	0	-2.96485	8.92807
GO:0030641	0	GO Biological Processes	19	regulation of cellular pH	19_GO:0042592 homeostatic process	-2.12649	7.55086	4.14427	30284	94	128	3	2.34375	1.33721	1182|4948|57835	CLCN3|OCA2|SLC4A5	-0.408468	0	28	0	0	-2.96485	8.92807
WP5491	0	WikiPathways	27	Transcriptional regulation of memory B cell differentiation		-2.95462	14.7871	6.22801	30284	48	128	3	2.34375	1.33721	1029|3394|4208	CDKN2A|IRF8|MEF2C	-1.00574	0	29	1	1	-2.95462	14.7871
GO:0030888	0	GO Biological Processes	19	regulation of B cell proliferation	19_GO:0002376 immune system process	-2.51925	10.438	5.07612	30284	68	128	3	2.34375	1.33721	196|1029|4208	AHR|CDKN2A|MEF2C	-0.695751	0	29	0	0	-2.95462	14.7871
GO:0043068	0	GO Biological Processes	19	positive regulation of programmed cell death	19_GO:0048518 positive regulation of biological process	-2.45229	3.22995	3.55138	30284	586	128	8	6.25	2.13954	429|1029|3394|3655|4208|4613|8874|9113	ASCL1|CDKN2A|IRF8|ITGA6|MEF2C|MYCN|ARHGEF7|LATS1	-0.642985	0	29	0	0	-2.95462	14.7871
GO:0050670	0	GO Biological Processes	19	regulation of lymphocyte proliferation	19_GO:0002376 immune system process	-2.4207	4.86818	3.94431	30284	243	128	5	3.90625	1.71247	196|1029|3280|4208|57630	AHR|CDKN2A|HES1|MEF2C|SH3RF1	-0.6202	0	29	0	0	-2.95462	14.7871
GO:0032944	0	GO Biological Processes	19	regulation of mononuclear cell proliferation	19_GO:0050789 regulation of biological process	-2.38334	4.77004	3.8839	30284	248	128	5	3.90625	1.71247	196|1029|3280|4208|57630	AHR|CDKN2A|HES1|MEF2C|SH3RF1	-0.58901	0	29	0	0	-2.95462	14.7871
GO:0070663	0	GO Biological Processes	19	regulation of leukocyte proliferation	19_GO:0050789 regulation of biological process	-2.20923	4.33322	3.60431	30284	273	128	5	3.90625	1.71247	196|1029|3280|4208|57630	AHR|CDKN2A|HES1|MEF2C|SH3RF1	-0.45831	0	29	0	0	-2.95462	14.7871
GO:0071466	0	GO Biological Processes	19	cellular response to xenobiotic stimulus	19_GO:0050896 response to stimulus	-2.00408	4.80393	3.48975	30284	197	128	4	3.125	1.53789	196|1592|4208|5080	AHR|CYP26A1|MEF2C|PAX6	-0.309112	0	29	0	0	-2.95462	14.7871
GO:0001738	0	GO Biological Processes	19	morphogenesis of a polarized epithelium	19_GO:0032502 developmental process	-2.92852	14.4853	6.15492	30284	49	128	3	2.34375	1.33721	71|2195|2295	ACTG1|FAT1|FOXF2	-0.993429	0	30	1	1	-2.92852	14.4853
GO:0010562	0	GO Biological Processes	19	positive regulation of phosphorus metabolic process	19_GO:0048518 positive regulation of biological process	-2.9159	3.83925	4.14097	30284	493	128	8	6.25	2.13954	2321|3280|3655|4208|5629|9113|57673|284654	FLT1|HES1|ITGA6|MEF2C|PROX1|LATS1|BEND3|RSPO1	-0.987542	0	31	1	1	-2.9159	3.83925
GO:0045937	0	GO Biological Processes	19	positive regulation of phosphate metabolic process	19_GO:0048518 positive regulation of biological process	-2.9159	3.83925	4.14097	30284	493	128	8	6.25	2.13954	2321|3280|3655|4208|5629|9113|57673|284654	FLT1|HES1|ITGA6|MEF2C|PROX1|LATS1|BEND3|RSPO1	-0.987542	0	31	0	0	-2.9159	3.83925
GO:0042325	0	GO Biological Processes	19	regulation of phosphorylation	19_GO:0050789 regulation of biological process	-2.02418	2.72731	2.99912	30284	694	128	8	6.25	2.13954	1029|2192|2321|3280|3655|5629|9113|284654	CDKN2A|FBLN1|FLT1|HES1|ITGA6|PROX1|LATS1|RSPO1	-0.325285	0	31	0	0	-2.9159	3.83925
GO:0048736	0	GO Biological Processes	19	appendage development	19_GO:0032502 developmental process	-2.88325	6.22615	4.708	30284	190	128	5	3.90625	1.71247	2263|3655|4613|6909|30062	FGFR2|ITGA6|MYCN|TBX2|RAX	-0.969086	0	32	1	1	-2.88325	7.39355
GO:0060173	0	GO Biological Processes	19	limb development	19_GO:0032502 developmental process	-2.88325	6.22615	4.708	30284	190	128	5	3.90625	1.71247	2263|3655|4613|6909|30062	FGFR2|ITGA6|MYCN|TBX2|RAX	-0.969086	0	32	0	0	-2.88325	7.39355
GO:0048704	0	GO Biological Processes	19	embryonic skeletal system morphogenesis	19_GO:0032502 developmental process	-2.10141	7.39355	4.08769	30284	96	128	3	2.34375	1.33721	1301|2263|4613	COL11A1|FGFR2|MYCN	-0.388507	0	32	0	0	-2.88325	7.39355
GO:0045785	0	GO Biological Processes	19	positive regulation of cell adhesion	19_GO:0048518 positive regulation of biological process	-2.88266	3.79309	4.09877	30284	499	128	8	6.25	2.13954	1445|2192|3280|3655|3915|4976|8874|64410	CSK|FBLN1|HES1|ITGA6|LAMC1|OPA1|ARHGEF7|KLHL25	-0.969086	0	33	1	1	-2.88266	6.95864
GO:0051345	0	GO Biological Processes	19	positive regulation of hydrolase activity	19_GO:0065007 biological regulation	-2.22243	4.3652	3.62542	30284	271	128	5	3.90625	1.71247	2263|3655|4208|8874|23161	FGFR2|ITGA6|MEF2C|ARHGEF7|SNX13	-0.466814	0	33	0	0	-2.88266	6.95864
WP185	0	WikiPathways	27	Integrin mediated cell adhesion		-2.02954	6.95864	3.92727	30284	102	128	3	2.34375	1.33721	1445|3655|8874	CSK|ITGA6|ARHGEF7	-0.327688	0	33	0	0	-2.88266	6.95864
GO:0090263	0	GO Biological Processes	19	positive regulation of canonical Wnt signaling pathway	19_GO:0048518 positive regulation of biological process	-2.82015	8.15841	5.03257	30284	116	128	4	3.125	1.53789	2263|65981|284654|441478	FGFR2|CAPRIN2|RSPO1|NRARP	-0.922424	0	34	1	1	-2.82015	8.15841
GO:0030177	0	GO Biological Processes	19	positive regulation of Wnt signaling pathway	19_GO:0048518 positive regulation of biological process	-2.39572	6.22615	4.20831	30284	152	128	4	3.125	1.53789	2263|65981|284654|441478	FGFR2|CAPRIN2|RSPO1|NRARP	-0.600161	0	34	0	0	-2.82015	8.15841
GO:0060828	0	GO Biological Processes	19	regulation of canonical Wnt signaling pathway	19_GO:0050896 response to stimulus	-2.18318	4.27065	3.5627	30284	277	128	5	3.90625	1.71247	2263|9113|65981|284654|441478	FGFR2|LATS1|CAPRIN2|RSPO1|NRARP	-0.446227	0	34	0	0	-2.82015	8.15841
GO:0009798	0	GO Biological Processes	19	axis specification	19_GO:0032502 developmental process	-2.06487	7.16951	4.00581	30284	99	128	3	2.34375	1.33721	5080|65981|441478	PAX6|CAPRIN2|NRARP	-0.358025	0	34	0	0	-2.82015	8.15841
GO:1902903	0	GO Biological Processes	19	regulation of supramolecular fiber organization	19_GO:0050789 regulation of biological process	-2.78299	4.11979	4.10253	30284	402	128	7	5.46875	2.00968	71|1639|4131|5629|8874|9113|11214	ACTG1|DCTN1|MAP1B|PROX1|ARHGEF7|LATS1|AKAP13	-0.894505	0	35	1	1	-2.78299	10.9197
GO:0050807	0	GO Biological Processes	19	regulation of synapse organization	19_GO:0050789 regulation of biological process	-2.64446	4.50655	4.07583	30284	315	128	6	4.6875	1.86827	1639|4131|4208|9113|65981|116987	DCTN1|MAP1B|MEF2C|LATS1|CAPRIN2|AGAP1	-0.782571	0	35	0	0	-2.78299	10.9197
GO:0050803	0	GO Biological Processes	19	regulation of synapse structure or activity	19_GO:0065007 biological regulation	-2.60377	4.42231	4.01603	30284	321	128	6	4.6875	1.86827	1639|4131|4208|9113|65981|116987	DCTN1|MAP1B|MEF2C|LATS1|CAPRIN2|AGAP1	-0.757367	0	35	0	0	-2.78299	10.9197
GO:0031113	0	GO Biological Processes	19	regulation of microtubule polymerization	19_GO:0050789 regulation of biological process	-2.57495	10.9197	5.21595	30284	65	128	3	2.34375	1.33721	1639|4131|8874	DCTN1|MAP1B|ARHGEF7	-0.736774	0	35	0	0	-2.78299	10.9197
GO:1901888	0	GO Biological Processes	19	regulation of cell junction assembly	19_GO:0050789 regulation of biological process	-2.22908	4.38137	3.63605	30284	270	128	5	3.90625	1.71247	71|2658|4131|4208|9113	ACTG1|GDF2|MAP1B|MEF2C|LATS1	-0.47008	0	35	0	0	-2.78299	10.9197
GO:0051493	0	GO Biological Processes	19	regulation of cytoskeleton organization	19_GO:0050789 regulation of biological process	-2.09047	3.07265	3.16323	30284	539	128	7	5.46875	2.00968	71|1639|4131|5629|8874|9113|11214	ACTG1|DCTN1|MAP1B|PROX1|ARHGEF7|LATS1|AKAP13	-0.379226	0	35	0	0	-2.78299	10.9197
GO:0031110	0	GO Biological Processes	19	regulation of microtubule polymerization or depolymerization	19_GO:0050789 regulation of biological process	-2.05296	7.09781	3.97927	30284	100	128	3	2.34375	1.33721	1639|4131|8874	DCTN1|MAP1B|ARHGEF7	-0.34712	0	35	0	0	-2.78299	10.9197
GO:0000079	0	GO Biological Processes	19	regulation of cyclin-dependent protein serine/threonine kinase activity	19_GO:0050789 regulation of biological process	-2.6743	11.8297	5.47058	30284	60	128	3	2.34375	1.33721	1029|5629|9113	CDKN2A|PROX1|LATS1	-0.806638	0	36	1	1	-2.6743	11.8297
GO:1904029	0	GO Biological Processes	19	regulation of cyclin-dependent protein kinase activity	19_GO:0050789 regulation of biological process	-2.63352	11.4481	5.36523	30284	62	128	3	2.34375	1.33721	1029|5629|9113	CDKN2A|PROX1|LATS1	-0.780148	0	36	0	0	-2.6743	11.8297
WP4674	0	WikiPathways	27	Head and neck squamous cell carcinoma		-2.41547	9.59164	4.82097	30284	74	128	3	2.34375	1.33721	1029|2195|2263	CDKN2A|FAT1|FGFR2	-0.617448	0	36	0	0	-2.6743	11.8297
GO:2000058	0	GO Biological Processes	19	regulation of ubiquitin-dependent protein catabolic process	19_GO:0050789 regulation of biological process	-2.20692	5.50218	3.85776	30284	172	128	4	3.125	1.53789	1029|2295|9113|57630	CDKN2A|FOXF2|LATS1|SH3RF1	-0.45831	0	36	0	0	-2.6743	11.8297
GO:0051301	0	GO Biological Processes	19	cell division	19_GO:0009987 cellular process	-2.16311	3.17271	3.2623	30284	522	128	7	5.46875	2.00968	1029|1639|2263|4750|9113|54536|387103	CDKN2A|DCTN1|FGFR2|NEK1|LATS1|EXOC6|CENPW	-0.435734	0	36	0	0	-2.6743	11.8297
GO:0060998	0	GO Biological Processes	19	regulation of dendritic spine development	19_GO:0032502 developmental process	-2.6743	11.8297	5.47058	30284	60	128	3	2.34375	1.33721	4208|65981|100132074	MEF2C|CAPRIN2|FOXO6	-0.806638	0	37	1	1	-2.6743	11.8297
GO:0009583	0	GO Biological Processes	19	detection of light stimulus	19_GO:0050896 response to stimulus	-2.63352	11.4481	5.36523	30284	62	128	3	2.34375	1.33721	5995|6785|285331	RGR|ELOVL4|CCDC66	-0.780148	0	38	1	1	-2.63352	11.4481
GO:0009581	0	GO Biological Processes	19	detection of external stimulus	19_GO:0050896 response to stimulus	-2.53444	6.80845	4.47175	30284	139	128	4	3.125	1.53789	1301|5995|6785|285331	COL11A1|RGR|ELOVL4|CCDC66	-0.706986	0	38	0	0	-2.63352	11.4481
GO:0009582	0	GO Biological Processes	19	detection of abiotic stimulus	19_GO:0050896 response to stimulus	-2.51216	6.71188	4.42907	30284	141	128	4	3.125	1.53789	1301|5995|6785|285331	COL11A1|RGR|ELOVL4|CCDC66	-0.691274	0	38	0	0	-2.63352	11.4481
WP5402	0	WikiPathways	27	10q22q23 copy number variation		-2.59414	11.0903	5.2646	30284	64	128	3	2.34375	1.33721	5995|92211|340745	RGR|CDHR1|LRIT2	-0.749125	0	39	1	1	-2.59414	11.0903
GO:0090398	0	GO Biological Processes	19	cellular senescence	19_GO:0050896 response to stimulus	-2.57495	10.9197	5.21595	30284	65	128	3	2.34375	1.33721	1029|4976|6909	CDKN2A|OPA1|TBX2	-0.736774	0	40	1	1	-2.57495	10.9197
R-HSA-9856651	0	Reactome Gene Sets	6	MITF-M-dependent gene expression		-2.29059	8.65587	4.52273	30284	82	128	3	2.34375	1.33721	1029|6490|6909	CDKN2A|PMEL|TBX2	-0.51311	0	40	0	0	-2.57495	10.9197
R-HSA-109581	0	Reactome Gene Sets	6	Apoptosis		-2.08909	7.31733	4.06001	30284	97	128	3	2.34375	1.33721	1029|4976|79658	CDKN2A|OPA1|ARHGAP10	-0.379226	0	40	0	0	-2.57495	10.9197
GO:1903828	0	GO Biological Processes	19	negative regulation of protein localization	19_GO:0051179 localization	-2.55497	5.23438	4.16276	30284	226	128	5	3.90625	1.71247	1445|3998|9113|54585|55691	CSK|LMAN1|LATS1|LZTFL1|FRMD4A	-0.723523	0	41	1	1	-2.55497	5.23438
GO:0090092	0	GO Biological Processes	19	regulation of transmembrane receptor protein serine/threonine kinase signaling pathway	19_GO:0050896 response to stimulus	-2.55094	4.31478	3.93854	30284	329	128	6	4.6875	1.86827	753|2658|3280|7272|9113|63976	LDLRAD4|GDF2|HES1|TTK|LATS1|PRDM16	-0.720828	0	42	1	1	-2.55094	8.55158
GO:0060390	0	GO Biological Processes	19	regulation of SMAD protein signal transduction	19_GO:0050896 response to stimulus	-2.27593	8.55158	4.48832	30284	83	128	3	2.34375	1.33721	753|2658|7272	LDLRAD4|GDF2|TTK	-0.500803	0	42	0	0	-2.55094	8.55158
GO:0090287	0	GO Biological Processes	19	regulation of cellular response to growth factor stimulus	19_GO:0050896 response to stimulus	-2.22634	3.69678	3.46492	30284	384	128	6	4.6875	1.86827	753|2658|3280|9113|63976|147372	LDLRAD4|GDF2|HES1|LATS1|PRDM16|CCBE1	-0.468618	0	42	0	0	-2.55094	8.55158
GO:0000226	0	GO Biological Processes	19	microtubule cytoskeleton organization	19_GO:0009987 cellular process	-2.48825	3.27465	3.59728	30284	578	128	8	6.25	2.13954	1639|4131|5080|7272|10383|51199|256764|285331	DCTN1|MAP1B|PAX6|TTK|TUBB4B|NIN|WDR72|CCDC66	-0.671257	0	43	1	1	-2.48825	3.27465
R-HSA-422356	0	Reactome Gene Sets	6	Regulation of insulin secretion		-2.48358	10.1397	4.98765	30284	70	128	3	2.34375	1.33721	111|2784|6513	ADCY5|GNB3|SLC2A1	-0.670454	0	44	1	1	-2.48358	10.1397
WP289	0	WikiPathways	27	Myometrial relaxation and contraction pathways		-2.35575	6.06651	4.13336	30284	156	128	4	3.125	1.53789	71|111|2784|104909134	ACTG1|ADCY5|GNB3|LINC02210-CRHR1	-0.56751	0	44	0	0	-2.48358	10.1397
hsa04976	0	KEGG Pathway	24	Bile secretion		-2.17847	7.88646	4.2626	30284	90	128	3	2.34375	1.33721	111|6513|57835	ADCY5|SLC2A1|SLC4A5	-0.445803	0	44	0	0	-2.48358	10.1397
R-HSA-373080	0	Reactome Gene Sets	6	Class B/2 (Secretin family receptors)		-2.16524	7.79979	4.23234	30284	91	128	3	2.34375	1.33721	2784|7477|104909134	GNB3|WNT7B|LINC02210-CRHR1	-0.436806	0	44	0	0	-2.48358	10.1397
WP35	0	WikiPathways	27	G protein signaling		-2.16524	7.79979	4.23234	30284	91	128	3	2.34375	1.33721	111|2784|11214	ADCY5|GNB3|AKAP13	-0.436806	0	44	0	0	-2.48358	10.1397
WP2355	0	WikiPathways	27	Corticotropin releasing hormone signaling		-2.15216	7.71501	4.20255	30284	92	128	3	2.34375	1.33721	1583|2784|104909134	CYP11A1|GNB3|LINC02210-CRHR1	-0.425835	0	44	0	0	-2.48358	10.1397
R-HSA-112314	0	Reactome Gene Sets	6	Neurotransmitter receptors and postsynaptic signal transmission		-2.1468	5.28701	3.74783	30284	179	128	4	3.125	1.53789	111|2784|8874|10383	ADCY5|GNB3|ARHGEF7|TUBB4B	-0.421514	0	44	0	0	-2.48358	10.1397
R-HSA-163685	0	Reactome Gene Sets	6	Integration of energy metabolism		-2.11387	7.47138	4.11578	30284	95	128	3	2.34375	1.33721	111|2784|6513	ADCY5|GNB3|SLC2A1	-0.39791	0	44	0	0	-2.48358	10.1397
M81	0	Canonical Pathways	11	PID CDC42 PATHWAY		-2.48358	10.1397	4.98765	30284	70	128	3	2.34375	1.33721	5080|8476|8874	PAX6|CDC42BPA|ARHGEF7	-0.670454	0	45	1	1	-2.48358	10.1397
R-HSA-2980736	0	Reactome Gene Sets	6	Peptide hormone metabolism		-2.30545	8.76273	4.55774	30284	81	128	3	2.34375	1.33721	2784|5080|54536	GNB3|PAX6|EXOC6	-0.524415	0	45	0	0	-2.48358	10.1397
GO:0032535	0	GO Biological Processes	19	regulation of cellular component size	19_GO:0065007 biological regulation	-2.36614	3.95421	3.66851	30284	359	128	6	4.6875	1.86827	1182|2647|2784|4131|7477|9113	CLCN3|BLOC1S1|GNB3|MAP1B|WNT7B|LATS1	-0.574256	0	46	1	1	-2.36614	3.95421
GO:0090066	0	GO Biological Processes	19	regulation of anatomical structure size	19_GO:0065007 biological regulation	-2.22536	3.26015	3.34698	30284	508	128	7	5.46875	2.00968	1182|2296|2647|2784|4131|7477|9113	CLCN3|FOXC1|BLOC1S1|GNB3|MAP1B|WNT7B|LATS1	-0.468618	0	46	0	0	-2.36614	3.95421
WP5234	0	WikiPathways	27	Bardet Biedl syndrome		-2.20544	8.0657	4.32453	30284	88	128	3	2.34375	1.33721	4750|54585|167691	NEK1|LZTFL1|LCA5	-0.45831	0	47	1	1	-2.20544	8.0657
GO:0051591	0	GO Biological Processes	19	response to cAMP	19_GO:0050896 response to stimulus	-2.16524	7.79979	4.23234	30284	91	128	3	2.34375	1.33721	196|7299|348980	AHR|TYR|HCN1	-0.436806	0	48	1	1	-2.16524	7.79979
R-HSA-9843745	0	Reactome Gene Sets	6	Adipogenesis		-2.13925	7.63206	4.17319	30284	93	128	3	2.34375	1.33721	54815|63976|84498	GATAD2A|PRDM16|FAM120B	-0.419168	0	49	1	1	-2.13925	7.63206

### Sheet: S20_Metascape_Top_Pathway
ST20: Metascape curated list of the top enriched biological pathways
GO	Category	Description	Count	% Of Genes in Enrichment Term	Log10(P)	Log10(q)
GO:0007601	GO Biological Processes	visual perception	15	11.72	-13.43	-9.27
GO:0007423	GO Biological Processes	sensory organ development	18	14.06	-9.96	-6.09
GO:0001568	GO Biological Processes	blood vessel development	15	11.72	-8.06	-4.56
GO:0043473	GO Biological Processes	pigmentation	8	6.25	-7.79	-4.4
GO:0001709	GO Biological Processes	cell fate determination	6	4.69	-7.63	-4.3
R-HSA-3000171	Reactome Gene Sets	Non-integrin membrane-ECM interactions	6	4.69	-6.51	-3.37
GO:0002065	GO Biological Processes	columnar/cuboidal epithelial cell differentiation	7	5.47	-6.21	-3.12
R-HSA-2453902	Reactome Gene Sets	The canonical retinoid cycle in rods (twilight vision)	4	3.12	-5.76	-2.79
GO:0000902	GO Biological Processes	cell morphogenesis	14	10.94	-5.73	-2.79
GO:0007163	GO Biological Processes	establishment or maintenance of cell polarity	8	6.25	-5.56	-2.72
GO:0001895	GO Biological Processes	retina homeostasis	5	3.91	-5.36	-2.59
GO:0046189	GO Biological Processes	phenol-containing compound biosynthetic process	4	3.12	-4.84	-2.27
GO:0051640	GO Biological Processes	organelle localization	11	8.59	-4.63	-2.14
R-HSA-9012999	Reactome Gene Sets	RHO GTPase cycle	9	7.03	-4.43	-2.04
GO:0030335	GO Biological Processes	positive regulation of cell migration	11	8.59	-4.3	-1.93
GO:0097435	GO Biological Processes	supramolecular fiber organization	11	8.59	-4.24	-1.9
GO:0051249	GO Biological Processes	regulation of lymphocyte activation	10	7.81	-4.11	-1.79
GO:1901699	GO Biological Processes	cellular response to nitrogen compound	11	8.59	-4.09	-1.78
GO:0032526	GO Biological Processes	response to retinoic acid	5	3.91	-4.05	-1.76
GO:0006766	GO Biological Processes	vitamin metabolic process	5	3.91	-4.05	-1.76

### Sheet: ST21_Metascape_TRRUST
ST21: Summary of TRRUST enrichment analysis integrated within Metascape outlining enrichment of putative causal genes regulated by key transcriptional factors
_MEMBER_MyList	_LogP_MyList	GO	_PATTERN_	_RANK_	GiniIndex	Category	CategoryID	Description	LogP	Enrichment	Z-score	#TotalGeneInLibrary	#GeneInGO	#GeneInHitList	#GeneInGOAndHitList	%InGO	STDV %InGO	GeneID	Hits	Log(q-value)	EvidenceCutoff
1	-4.7	TRR01005	M1	1	0	TRRUST	34	Regulated by: OTX2	-4.7	55	13	30284	13	128	3	2.3	1.3	5080|5949|7299	PAX6|RBP3|TYR	-2.1	0
1	-3.6	TRR00757	M1	1	0	TRRUST	34	Regulated by: MITF	-3.6	24	8.1	30284	30	128	3	2.3	1.3	4948|6490|7299	OCA2|PMEL|TYR	-1.4	0
1	-2.2	TRR01256	M1	1	0	TRRUST	34	Regulated by: SP1	-2.2	3.2	3.2	30284	525	128	7	5.5	2	196|1029|2192|4613|5080|5444|387103	AHR|CDKN2A|FBLN1|MYCN|PAX6|PON1|CENPW	-0.45	0

### Sheet: ST22_Metascape_DisGeNET
ST22: Summary of TRRUST enrichment analysis integrated within Metascape outlining enrichment of putative causal genes with disease
_LogP_MyList	GO	_PATTERN_	_RANK_	GiniIndex	Category	CategoryID	Description	PARENT_GO	LogP	Enrichment	Z-score	#TotalGeneInLibrary	#GeneInGO	#GeneInHitList	#GeneInGOAndHitList	%InGO	STDV %InGO	GeneID	Hits	Log(q-value)	EvidenceCutoff
-14	C0015397	M1	1	0	DisGeNET	35	Disorder of eye		-14	11	13	30284	400	128	19	15	3.1	196|1301|2296|4053|4948|4976|5080|5148|5949|5959|5995|6785|7299|25794|54585|92211|167691|285440|338917	AHR|COL11A1|FOXC1|LTBP2|OCA2|OPA1|PAX6|PDE6G|RBP3|RDH5|RGR|ELOVL4|TYR|FSCN2|LZTFL1|CDHR1|LCA5|CYP4V2|VSX2	-9.6	0
-13	C0035334	M1	1	0	DisGeNET	35	Retinitis Pigmentosa		-13	8.7	12	30284	546	128	20	16	3.2	196|2263|2658|5148|5228|5324|5947|5949|5959|5995|6513|6785|9842|25794|54585|92211|167691|285331|285440|338917	AHR|FGFR2|GDF2|PDE6G|PGF|PLAG1|RBP1|RBP3|RDH5|RGR|SLC2A1|ELOVL4|PLEKHM1|FSCN2|LZTFL1|CDHR1|LCA5|CCDC66|CYP4V2|VSX2	-8.8	0
-13	C1963184	M1	1	0	DisGeNET	35	Nystagmus, CTCAE 3.0		-13	7	11	30284	779	128	23	18	3.4	196|1301|2296|2784|3166|4948|4976|4990|5080|5148|5949|5995|6513|6785|7299|23334|25794|54585|63976|84570|92211|167691|348980	AHR|COL11A1|FOXC1|GNB3|HMX1|OCA2|OPA1|SIX6|PAX6|PDE6G|RBP3|RGR|SLC2A1|ELOVL4|TYR|SZT2|FSCN2|LZTFL1|PRDM16|COL25A1|CDHR1|LCA5|HCN1	-8.8	0
-13	C4554036	M1	1	0	DisGeNET	35	Nystagmus, CTCAE 5.0		-13	7	11	30284	779	128	23	18	3.4	196|1301|2296|2784|3166|4948|4976|4990|5080|5148|5949|5995|6513|6785|7299|23334|25794|54585|63976|84570|92211|167691|348980	AHR|COL11A1|FOXC1|GNB3|HMX1|OCA2|OPA1|SIX6|PAX6|PDE6G|RBP3|RGR|SLC2A1|ELOVL4|TYR|SZT2|FSCN2|LZTFL1|PRDM16|COL25A1|CDHR1|LCA5|HCN1	-8.8	0
-12	C0456909	M1	1	0	DisGeNET	35	Blindness		-12	10	12	30284	393	128	17	13	3	196|1182|2296|3918|4976|4990|5080|5148|5949|5995|6785|7272|7299|25794|92211|134728|167691	AHR|CLCN3|FOXC1|LAMC2|OPA1|SIX6|PAX6|PDE6G|RBP3|RGR|ELOVL4|TTK|TYR|FSCN2|CDHR1|IRAK1BP1|LCA5	-8.3	0
-12	C3665346	M1	1	0	DisGeNET	35	Unspecified visual loss		-12	14	13	30284	235	128	14	11	2.8	196|2263|2296|3918|4053|4976|4990|5080|5228|5949|6785|7299|92211|167691	AHR|FGFR2|FOXC1|LAMC2|LTBP2|OPA1|SIX6|PAX6|PGF|RBP3|ELOVL4|TYR|CDHR1|LCA5	-8.1	0
-9.6	C0085636	M1	1	0	DisGeNET	35	Photophobia		-9.6	13	11	30284	227	128	12	9.4	2.6	196|2784|4053|4948|4976|5148|5949|5959|5995|7299|25794|92211	AHR|GNB3|LTBP2|OCA2|OPA1|PDE6G|RBP3|RDH5|RGR|TYR|FSCN2|CDHR1	-6	0
-9.3	C1849367	M1	1	0	DisGeNET	35	Nasal bridge wide		-9.3	8.3	9.9	30284	429	128	15	12	2.8	71|196|1301|2296|4613|4750|5053|5148|5949|5995|25794|63976|84570|92211|147372	ACTG1|AHR|COL11A1|FOXC1|MYCN|NEK1|PAH|PDE6G|RBP3|RGR|FSCN2|PRDM16|COL25A1|CDHR1|CCBE1	-5.8	0
-9.2	C0017601	M1	1	0	DisGeNET	35	Glaucoma		-9.2	5.9	8.9	30284	768	128	19	15	3.1	196|1029|1301|2296|3918|4053|4976|4990|5080|5148|5444|5949|5995|7299|8874|25794|92211|147372|349565	AHR|CDKN2A|COL11A1|FOXC1|LAMC2|LTBP2|OPA1|SIX6|PAX6|PDE6G|PON1|RBP3|RGR|TYR|ARHGEF7|FSCN2|CDHR1|CCBE1|NMNAT3	-5.7	0
-9.1	C0018784	M1	1	0	DisGeNET	35	Sensorineural Hearing Loss (disorder)		-9.1	5.7	8.8	30284	783	128	19	15	3.1	71|196|429|1029|1301|2263|2295|2296|4976|4990|5148|5949|5995|7299|25794|63976|84570|92211|147372	ACTG1|AHR|ASCL1|CDKN2A|COL11A1|FGFR2|FOXF2|FOXC1|OPA1|SIX6|PDE6G|RBP3|RGR|TYR|FSCN2|PRDM16|COL25A1|CDHR1|CCBE1	-5.6	0
-8.8	C0038379	M1	1	0	DisGeNET	35	Strabismus		-8.8	5.9	8.7	30284	716	128	18	14	3.1	429|1301|2263|2296|2784|4208|4948|4976|5053|5080|5148|6513|6785|7299|9321|55691|63976|84570	ASCL1|COL11A1|FGFR2|FOXC1|GNB3|MEF2C|OCA2|OPA1|PAH|PAX6|PDE6G|SLC2A1|ELOVL4|TYR|TRIP11|FRMD4A|PRDM16|COL25A1	-5.4	0
-8.7	C1840077	M1	1	0	DisGeNET	35	Anteverted nostril		-8.7	8.1	9.4	30284	407	128	14	11	2.8	196|1301|2263|4208|4613|5053|5148|5949|5995|9321|25794|55691|84570|92211	AHR|COL11A1|FGFR2|MEF2C|MYCN|PAH|PDE6G|RBP3|RGR|TRIP11|FSCN2|FRMD4A|COL25A1|CDHR1	-5.3	0
-8.4	C4024818	M1	1	0	DisGeNET	35	Progressive night blindness		-8.4	22	13	30284	87	128	8	6.2	2.1	196|5148|5949|5959|5995|25794|92211|285440	AHR|PDE6G|RBP3|RDH5|RGR|FSCN2|CDHR1|CYP4V2	-5.1	0
-8.3	C0242383	M1	1	0	DisGeNET	35	Age related macular degeneration		-8.3	5.9	8.4	30284	685	128	17	13	3	196|1029|2263|2321|2658|2784|4948|5228|5444|5959|5995|6513|6785|7477|25794|92196|92211	AHR|CDKN2A|FGFR2|FLT1|GDF2|GNB3|OCA2|PGF|PON1|RDH5|RGR|SLC2A1|ELOVL4|WNT7B|FSCN2|DAPL1|CDHR1	-4.9	0
-8	C0339573	M1	1	0	DisGeNET	35	Glaucoma, Primary Open Angle		-8	8.1	9	30284	382	128	13	10	2.7	71|1029|1301|2192|2296|3280|4053|4976|4990|5053|5947|6490|8874	ACTG1|CDKN2A|COL11A1|FBLN1|FOXC1|HES1|LTBP2|OPA1|SIX6|PAH|RBP1|PMEL|ARHGEF7	-4.7	0
-7.9	C0234632	M1	1	0	DisGeNET	35	Reduced visual acuity		-7.9	14	11	30284	147	128	9	7	2.3	196|2784|4948|4976|5080|5949|6785|7299|10383	AHR|GNB3|OCA2|OPA1|PAX6|RBP3|ELOVL4|TYR|TUBB4B	-4.6	0
-7.1	C0020619	M1	1	0	DisGeNET	35	Hypogonadism		-7.1	8.6	8.6	30284	304	128	11	8.6	2.5	196|1583|4976|4990|5148|5949|5995|25794|54585|63976|92211	AHR|CYP11A1|OPA1|SIX6|PDE6G|RBP3|RGR|FSCN2|LZTFL1|PRDM16|CDHR1	-3.9	0
-7.1	C0009363	M1	1	0	DisGeNET	35	Congenital ocular coloboma (disorder)		-7.1	15	10	30284	129	128	8	6.2	2.1	71|2296|3166|4990|5080|6909|30062|338917	ACTG1|FOXC1|HMX1|SIX6|PAX6|TBX2|RAX|VSX2	-3.9	0
-7.1	C0017612	M1	1	0	DisGeNET	35	Glaucoma, Open-Angle		-7.1	15	10	30284	129	128	8	6.2	2.1	1301|2296|3918|4053|4976|4990|5444|6490	COL11A1|FOXC1|LAMC2|LTBP2|OPA1|SIX6|PON1|PMEL	-3.9	0
-6.9	C0029124	M1	1	0	DisGeNET	35	Optic Atrophy		-6.9	5.8	7.6	30284	567	128	14	11	2.8	196|2263|4976|4990|5080|5148|5949|5995|6490|23334|25794|63976|92211|348980	AHR|FGFR2|OPA1|SIX6|PAX6|PDE6G|RBP3|RGR|PMEL|SZT2|FSCN2|PRDM16|CDHR1|HCN1	-3.7	0
-6.8	C4551714	M1	1	0	DisGeNET	35	Rod-Cone Dystrophy		-6.8	11	9.1	30284	193	128	9	7	2.3	196|3166|5148|5949|5995|6785|25794|92211|167691	AHR|HMX1|PDE6G|RBP3|RGR|ELOVL4|FSCN2|CDHR1|LCA5	-3.7	0
-6.8	C0221357	M1	1	0	DisGeNET	35	Brachydactyly		-6.8	8	8.3	30284	325	128	11	8.6	2.5	1301|2263|2296|4053|4750|5053|6513|9321|54585|63976|84570	COL11A1|FGFR2|FOXC1|LTBP2|NEK1|PAH|SLC2A1|TRIP11|LZTFL1|PRDM16|COL25A1	-3.7	0
-6.6	C3665347	M1	1	0	DisGeNET	35	Visual Impairment		-6.6	6.7	7.7	30284	422	128	12	9.4	2.6	2263|2296|4053|4948|4976|5080|7299|9842|25794|63976|92211|167691	FGFR2|FOXC1|LTBP2|OCA2|OPA1|PAX6|TYR|PLEKHM1|FSCN2|PRDM16|CDHR1|LCA5	-3.5	0
-6.5	C0005612	M1	1	0	DisGeNET	35	Birth Weight		-6.5	10	8.6	30284	214	128	9	7	2.3	111|196|1445|2321|5324|5444|5629|11214|64410	ADCY5|AHR|CSK|FLT1|PLAG1|PON1|PROX1|AKAP13|KLHL25	-3.4	0
-6.4	C1862475	M1	1	0	DisGeNET	35	Abnormality of retinal pigmentation		-6.4	9.9	8.5	30284	215	128	9	7	2.3	196|5080|5148|5949|5995|7299|25794|92211|167691	AHR|PAX6|PDE6G|RBP3|RGR|TYR|FSCN2|CDHR1|LCA5	-3.4	0
-6.4	C0476397	M1	1	0	DisGeNET	35	Electroretinogram abnormal		-6.4	12	9	30284	158	128	8	6.2	2.1	196|5148|5949|5995|25794|54585|92211|167691	AHR|PDE6G|RBP3|RGR|FSCN2|LZTFL1|CDHR1|LCA5	-3.4	0
-6.4	C0854723	M1	1	0	DisGeNET	35	Retinal Dystrophies		-6.4	9.7	8.4	30284	219	128	9	7	2.3	3166|4990|5947|5949|5995|92211|167691|285331|338917	HMX1|SIX6|RBP1|RBP3|RGR|CDHR1|LCA5|CCDC66|VSX2	-3.4	0
-6.3	C0018777	M1	1	0	DisGeNET	35	Conductive hearing loss		-6.3	8.1	8	30284	291	128	10	7.8	2.4	196|2263|4750|5148|5949|5995|25794|63976|92211|147372	AHR|FGFR2|NEK1|PDE6G|RBP3|RGR|FSCN2|PRDM16|CDHR1|CCBE1	-3.3	0
-6.3	C0151889	M1	1	0	DisGeNET	35	Hyperreflexia		-6.3	5.7	7.2	30284	539	128	13	10	2.7	111|196|1639|4750|4976|5053|5148|5949|5995|6513|6785|25794|92211	ADCY5|AHR|DCTN1|NEK1|OPA1|PAH|PDE6G|RBP3|RGR|SLC2A1|ELOVL4|FSCN2|CDHR1	-3.3	0
-6	C0035304	M1	1	0	DisGeNET	35	Retinal Degeneration		-6	13	8.9	30284	125	128	7	5.5	2	4976|5995|10383|23334|54585|285440|348980	OPA1|RGR|TUBB4B|SZT2|LZTFL1|CYP4V2|HCN1	-3	0
-5.9	C2931258	M1	1	0	DisGeNET	35	Amaurosis congenita of Leber, type 1		-5.9	18	9.8	30284	80	128	6	4.7	1.9	4208|4613|5949|10383|167691|285440	MEF2C|MYCN|RBP3|TUBB4B|LCA5|CYP4V2	-3	0
-5.9	C0004936	M1	1	0	DisGeNET	35	Mental disorders		-5.9	4.5	6.5	30284	789	128	15	12	2.8	71|196|753|828|2263|3280|3918|4208|5053|5080|5324|7299|8874|23263|104909134	ACTG1|AHR|LDLRAD4|CAPS|FGFR2|HES1|LAMC2|MEF2C|PAH|PAX6|PLAG1|TYR|ARHGEF7|MCF2L|LINC02210-CRHR1	-2.9	0
-5.9	C0021828	M1	1	0	DisGeNET	35	Intestinal Atresia		-5.9	47	13	30284	20	128	4	3.1	1.5	2263|3655|4613|6513	FGFR2|ITGA6|MYCN|SLC2A1	-2.9	0
-5.8	C0002418	M1	1	0	DisGeNET	35	Amblyopia		-5.8	17	9.4	30284	85	128	6	4.7	1.9	1301|2263|2658|5080|84570|134728	COL11A1|FGFR2|GDF2|PAX6|COL25A1|IRAK1BP1	-2.9	0
-5.7	C0152021	M1	1	0	DisGeNET	35	Congenital heart disease		-5.7	8	7.5	30284	267	128	9	7	2.3	196|1029|2263|2296|4208|5053|5228|6909|54897	AHR|CDKN2A|FGFR2|FOXC1|MEF2C|PAH|PGF|TBX2|CASZ1	-2.8	0
-5.7	C0014772	M1	1	0	DisGeNET	35	Red Blood Cell Count measurement		-5.7	4.6	6.4	30284	717	128	14	11	2.8	111|2192|2658|4208|4299|5629|6513|7477|11214|55691|63976|79658|256764|104909134	ADCY5|FBLN1|GDF2|MEF2C|AFF1|PROX1|SLC2A1|WNT7B|AKAP13|FRMD4A|PRDM16|ARHGAP10|WDR72|LINC02210-CRHR1	-2.8	0
-5.6	C0020459	M1	1	0	DisGeNET	35	Hyperinsulinism		-5.6	5	6.5	30284	620	128	13	10	2.7	196|2321|2658|3280|5053|5080|5148|5949|5995|6513|25794|92211|284654	AHR|FLT1|GDF2|HES1|PAH|PAX6|PDE6G|RBP3|RGR|SLC2A1|FSCN2|CDHR1|RSPO1	-2.7	0
-5.6	C1859717	M1	1	0	DisGeNET	35	Depressed nasal tip		-5.6	41	13	30284	23	128	4	3.1	1.5	71|2263|4613|6909	ACTG1|FGFR2|MYCN|TBX2	-2.7	0
-5.4	C1855052	M1	1	0	DisGeNET	35	MICROPHTHALMIA, ISOLATED 1		-5.4	89	16	30284	8	128	3	2.3	1.3	4990|30062|338917	SIX6|RAX|VSX2	-2.6	0
-5.4	C4551977	M1	1	0	DisGeNET	35	Microphthalmos, Autosomal Recessive		-5.4	89	16	30284	8	128	3	2.3	1.3	4990|30062|338917	SIX6|RAX|VSX2	-2.6	0
-5.4	C3642345	M1	1	0	DisGeNET	35	Luminal A Breast Carcinoma		-5.4	11	7.9	30284	153	128	7	5.5	2	196|1029|2263|2321|5444|6513|8874	AHR|CDKN2A|FGFR2|FLT1|PON1|SLC2A1|ARHGEF7	-2.6	0
-5.3	C4021786	M1	1	0	DisGeNET	35	Atypical scarring of skin		-5.3	14	8.6	30284	101	128	6	4.7	1.9	196|5148|5949|5995|25794|92211	AHR|PDE6G|RBP3|RGR|FSCN2|CDHR1	-2.5	0
-5.3	C0751202	M1	1	0	DisGeNET	35	Cystathionine beta-Synthase Deficiency Disease		-5.3	35	12	30284	27	128	4	3.1	1.5	5228|5444|6513|7299	PGF|PON1|SLC2A1|TYR	-2.5	0
-5.3	C0014850	M1	1	0	DisGeNET	35	Esophageal Atresia		-5.3	20	9.5	30284	59	128	5	3.9	1.7	2263|3655|4613|4990|5053	FGFR2|ITGA6|MYCN|SIX6|PAH	-2.5	0
-5.2	C0020302	M1	1	0	DisGeNET	35	Hydrophthalmos		-5.2	20	9.5	30284	60	128	5	3.9	1.7	2263|2296|4053|5080|7299	FGFR2|FOXC1|LTBP2|PAX6|TYR	-2.5	0
-5.2	C2931500	M1	1	0	DisGeNET	35	Microphthalmia and mental deficiency		-5.2	79	15	30284	9	128	3	2.3	1.3	2195|30062|338917	FAT1|RAX|VSX2	-2.4	0
-5.2	C4255043	M1	1	0	DisGeNET	35	Microphthalmos co-occurrent with congenital ocular coloboma		-5.2	79	15	30284	9	128	3	2.3	1.3	2195|30062|338917	FAT1|RAX|VSX2	-2.4	0
-5.2	C0037317	M1	1	0	DisGeNET	35	Sleep disturbances		-5.2	6.9	6.8	30284	309	128	9	7	2.3	196|1639|2321|3918|5080|6513|23263|57107|134728	AHR|DCTN1|FLT1|LAMC2|PAX6|SLC2A1|MCF2L|PDSS2|IRAK1BP1	-2.4	0
-5.1	C1861821	M1	1	0	DisGeNET	35	CATARACT, MARNER TYPE		-5.1	19	9.2	30284	63	128	5	3.9	1.7	2321|5080|5228|5324|6513	FLT1|PAX6|PGF|PLAG1|SLC2A1	-2.4	0
-5.1	C0028077	M1	1	0	DisGeNET	35	Nyctalopia		-5.1	9.9	7.5	30284	168	128	7	5.5	2	2784|5148|5949|5959|6785|25794|92211	GNB3|PDE6G|RBP3|RDH5|ELOVL4|FSCN2|CDHR1	-2.4	0
-5.1	C0266435	M1	1	0	DisGeNET	35	Congenital hypoplasia of penis		-5.1	8	7	30284	237	128	8	6.2	2.1	196|5148|5949|5995|25794|54585|63976|92211	AHR|PDE6G|RBP3|RGR|FSCN2|LZTFL1|PRDM16|CDHR1	-2.4	0
-5	C0456070	M1	1	0	DisGeNET	35	Growth delay		-5	7.8	6.9	30284	244	128	8	6.2	2.1	71|2296|3918|5053|5080|5826|6785|55691	ACTG1|FOXC1|LAMC2|PAH|PAX6|ABCD4|ELOVL4|FRMD4A	-2.3	0
-5	C0153535	M1	1	0	DisGeNET	35	Malignant melanoma of skin of upper limb		-5	30	11	30284	32	128	4	3.1	1.5	196|4507|4948|7299	AHR|MTAP|OCA2|TYR	-2.3	0
-5	C0153536	M1	1	0	DisGeNET	35	Malignant melanoma of skin of lower limb		-5	30	11	30284	32	128	4	3.1	1.5	196|4507|4948|7299	AHR|MTAP|OCA2|TYR	-2.3	0
-5	C0339535	M1	1	0	DisGeNET	35	Night blindness, congenital stationary		-5	30	11	30284	32	128	4	3.1	1.5	2263|2784|5949|5959	FGFR2|GNB3|RBP3|RDH5	-2.3	0
-5	C0947785	M1	1	0	DisGeNET	35	[D]Sleep disturbances (& [hypersomnia] or [insomnia])		-5	17	8.8	30284	68	128	5	3.9	1.7	196|5080|6513|23263|57107	AHR|PAX6|SLC2A1|MCF2L|PDSS2	-2.3	0
-4.9	C0013274	M1	1	0	DisGeNET	35	Patent ductus arteriosus		-4.9	5.1	6.1	30284	510	128	11	8.6	2.5	1029|1445|2296|4131|4613|4990|5228|6909|7299|9321|63976	CDKN2A|CSK|FOXC1|MAP1B|MYCN|SIX6|PGF|TBX2|TYR|TRIP11|PRDM16	-2.3	0
-4.9	C4024742	M1	1	0	DisGeNET	35	Aplasia/Hypoplasia of the macula		-4.9	65	14	30284	11	128	3	2.3	1.3	2296|5080|6785	FOXC1|PAX6|ELOVL4	-2.2	0
-4.9	C0271183	M1	1	0	DisGeNET	35	Severe myopia		-4.9	9	7.1	30284	184	128	7	5.5	2	1301|2784|4053|4976|5080|5949|284654	COL11A1|GNB3|LTBP2|OPA1|PAX6|RBP3|RSPO1	-2.2	0
-4.9	C0333873	M1	1	0	DisGeNET	35	Squamous intraepithelial lesion		-4.9	16	8.5	30284	72	128	5	3.9	1.7	1029|5947|6490|8874|348980	CDKN2A|RBP1|PMEL|ARHGEF7|HCN1	-2.2	0
-4.8	C0018681	M1	1	0	DisGeNET	35	Headache		-4.8	6.3	6.4	30284	338	128	9	7	2.3	111|1301|2263|2321|3918|6490|6513|63976|104909134	ADCY5|COL11A1|FGFR2|FLT1|LAMC2|PMEL|SLC2A1|PRDM16|LINC02210-CRHR1	-2.2	0
-4.8	C0025286	M1	1	0	DisGeNET	35	Meningioma		-4.8	4.5	5.8	30284	634	128	12	9.4	2.6	196|1029|2192|2321|3280|3918|4053|4613|5228|5444|6490|104909134	AHR|CDKN2A|FBLN1|FLT1|HES1|LAMC2|LTBP2|MYCN|PGF|PON1|PMEL|LINC02210-CRHR1	-2.1	0
-4.7	C0078917	M1	1	0	DisGeNET	35	Albinism, Ocular		-4.7	26	9.7	30284	37	128	4	3.1	1.5	4948|5080|7299|63976	OCA2|PAX6|TYR|PRDM16	-2.1	0
-4.7	C0432072	M1	1	0	DisGeNET	35	Dysmorphic features		-4.7	5.4	6	30284	439	128	10	7.8	2.4	71|111|1301|2263|4131|4208|4948|4976|6513|23334	ACTG1|ADCY5|COL11A1|FGFR2|MAP1B|MEF2C|OCA2|OPA1|SLC2A1|SZT2	-2.1	0
-4.7	C0041696	M1	1	0	DisGeNET	35	Unipolar Depression		-4.7	4.4	5.7	30284	641	128	12	9.4	2.6	111|196|1029|2784|3918|5444|6513|9842|23263|153396|348980|104909134	ADCY5|AHR|CDKN2A|GNB3|LAMC2|PON1|SLC2A1|PLEKHM1|MCF2L|TMEM161B|HCN1|LINC02210-CRHR1	-2.1	0
-4.7	C0153690	M1	1	0	DisGeNET	35	Secondary malignant neoplasm of bone		-4.7	4.4	5.7	30284	647	128	12	9.4	2.6	828|1029|2263|2295|2321|2658|2784|4613|5228|5324|6909|7299	CAPS|CDKN2A|FGFR2|FOXF2|FLT1|GDF2|GNB3|MYCN|PGF|PLAG1|TBX2|TYR	-2.1	0
-4.7	C0008073	M1	1	0	DisGeNET	35	Developmental Disabilities		-4.7	6	6.2	30284	355	128	9	7	2.3	196|2195|2263|2296|4990|5080|6513|6909|7299	AHR|FAT1|FGFR2|FOXC1|SIX6|PAX6|SLC2A1|TBX2|TYR	-2.1	0
-4.7	C0206634	M1	1	0	DisGeNET	35	Liposarcoma, Myxoid		-4.7	15	8.1	30284	79	128	5	3.9	1.7	1029|2263|2321|5228|5324	CDKN2A|FGFR2|FLT1|PGF|PLAG1	-2.1	0
-4.7	C0263641	M1	1	0	DisGeNET	35	Epithelial hyperplasia of skin		-4.7	15	8.1	30284	79	128	5	3.9	1.7	1592|2195|2263|3655|6513	CYP26A1|FAT1|FGFR2|ITGA6|SLC2A1	-2.1	0
-4.7	C0339508	M1	1	0	DisGeNET	35	Hereditary macular dystrophy		-4.7	24	9.5	30284	39	128	4	3.1	1.5	1029|2784|5959|6785	CDKN2A|GNB3|RDH5|ELOVL4	-2.1	0
-4.7	C1288283	M1	1	0	DisGeNET	35	Atrophoderma maculatum		-4.7	24	9.5	30284	39	128	4	3.1	1.5	4990|5959|6785|92211	SIX6|RDH5|ELOVL4|CDHR1	-2.1	0
-4.6	C0026650	M1	1	0	DisGeNET	35	Movement Disorders		-4.6	5.9	6.1	30284	362	128	9	7	2.3	111|1029|3918|4208|4976|5080|6513|23263|57107	ADCY5|CDKN2A|LAMC2|MEF2C|OPA1|PAX6|SLC2A1|MCF2L|PDSS2	-2	0
-4.6	C0028259	M1	1	0	DisGeNET	35	Nodule		-4.6	6.8	6.3	30284	278	128	8	6.2	2.1	1029|2263|2658|4613|5324|6513|23263|51199	CDKN2A|FGFR2|GDF2|MYCN|PLAG1|SLC2A1|MCF2L|NIN	-2	0
-4.6	C0334579	M1	1	0	DisGeNET	35	Anaplastic astrocytoma		-4.6	8.2	6.7	30284	202	128	7	5.5	2	429|1029|2263|3915|4613|5629|9113	ASCL1|CDKN2A|FGFR2|LAMC1|MYCN|PROX1|LATS1	-2	0
-4.6	C4721806	M1	1	0	DisGeNET	35	Carcinoma, Basal Cell		-4.6	4.7	5.7	30284	557	128	11	8.6	2.5	1029|2263|2321|3280|4613|4948|5228|6224|6513|7299|9113	CDKN2A|FGFR2|FLT1|HES1|MYCN|OCA2|PGF|RPS20|SLC2A1|TYR|LATS1	-2	0
-4.6	C1271219	M1	1	0	DisGeNET	35	Congenital ectopic pupil		-4.6	51	12	30284	14	128	3	2.3	1.3	2296|5080|6909	FOXC1|PAX6|TBX2	-2	0
-4.6	C1859447	M1	1	0	DisGeNET	35	Hypoplastic ischia		-4.6	51	12	30284	14	128	3	2.3	1.3	1301|2263|9321	COL11A1|FGFR2|TRIP11	-2	0
-4.6	C4703439	M1	1	0	DisGeNET	35	Abnormality of fundus pigmentation		-4.6	51	12	30284	14	128	3	2.3	1.3	5148|5949|5959	PDE6G|RBP3|RDH5	-2	0
-4.6	C0848558	M1	1	0	DisGeNET	35	Hypospadias		-4.6	5.8	6	30284	366	128	9	7	2.3	196|1583|2263|2296|4990|5080|63976|79190|284654	AHR|CYP11A1|FGFR2|FOXC1|SIX6|PAX6|PRDM16|IRX6|RSPO1	-2	0
-4.6	C3278975	M1	1	0	DisGeNET	35	Attenuation of retinal blood vessels		-4.6	23	9.2	30284	41	128	4	3.1	1.5	5148|5959|5995|25794	PDE6G|RDH5|RGR|FSCN2	-2	0
-4.6	C0003076	M1	1	0	DisGeNET	35	Aniridia		-4.6	14	7.9	30284	83	128	5	3.9	1.7	2296|4948|4990|5080|84570	FOXC1|OCA2|SIX6|PAX6|COL25A1	-2	0
-4.5	C0205682	M1	1	0	DisGeNET	35	Waist-Hip Ratio		-4.5	4.6	5.6	30284	565	128	11	8.6	2.5	111|1301|1445|2296|4053|5629|6785|9321|63976|65981|104909134	ADCY5|COL11A1|CSK|FOXC1|LTBP2|PROX1|ELOVL4|TRIP11|PRDM16|CAPRIN2|LINC02210-CRHR1	-2	0
-4.5	C0497552	M1	1	0	DisGeNET	35	Congenital neurologic anomalies		-4.5	14	7.8	30284	84	128	5	3.9	1.7	71|2263|4208|5080|7272	ACTG1|FGFR2|MEF2C|PAX6|TTK	-2	0
-4.5	C4085590	M1	1	0	DisGeNET	35	Cone-Rod Dystrophies		-4.5	14	7.8	30284	85	128	5	3.9	1.7	2784|6785|54585|92211|167691	GNB3|ELOVL4|LZTFL1|CDHR1|LCA5	-2	0
-4.5	C0334424	M1	1	0	DisGeNET	35	Nodular melanoma		-4.5	47	12	30284	15	128	3	2.3	1.3	1029|4507|7299	CDKN2A|MTAP|TYR	-2	0
-4.5	C0700501	M1	1	0	DisGeNET	35	Congenital nystagmus		-4.5	47	12	30284	15	128	3	2.3	1.3	196|2263|5080	AHR|FGFR2|PAX6	-2	0
-4.5	C0521525	M1	1	0	DisGeNET	35	Short neck		-4.5	6.6	6.2	30284	288	128	8	6.2	2.1	71|1301|2263|6513|6909|9321|54585|84570	ACTG1|COL11A1|FGFR2|SLC2A1|TBX2|TRIP11|LZTFL1|COL25A1	-2	0
-4.5	C0025363	M1	1	0	DisGeNET	35	Mental Retardation, Psychosocial		-4.5	10	7	30284	142	128	6	4.7	1.9	429|2263|4208|5080|6513|147372	ASCL1|FGFR2|MEF2C|PAX6|SLC2A1|CCBE1	-2	0
-4.5	C0015826	M1	1	0	DisGeNET	35	Fenestration (morphologic abnormality)		-4.5	22	9	30284	43	128	4	3.1	1.5	2658|3918|4208|6513	GDF2|LAMC2|MEF2C|SLC2A1	-2	0
-4.5	C0152191	M1	1	0	DisGeNET	35	Scotoma, Central		-4.5	22	9	30284	43	128	4	3.1	1.5	4976|5949|5959|6785	OPA1|RBP3|RDH5|ELOVL4	-2	0
-4.5	C1335177	M1	1	0	DisGeNET	35	Ovarian Serous Adenocarcinoma		-4.5	9.9	7	30284	143	128	6	4.7	1.9	2263|6909|9842|10383|284654|348980	FGFR2|TBX2|PLEKHM1|TUBB4B|RSPO1|HCN1	-2	0
-4.5	C0232466	M1	1	0	DisGeNET	35	Feeding difficulties		-4.5	5	5.7	30284	473	128	10	7.8	2.4	71|429|1583|3918|4208|4976|5826|23334|57107|348980	ACTG1|ASCL1|CYP11A1|LAMC2|MEF2C|OPA1|ABCD4|SZT2|PDSS2|HCN1	-2	0
-4.4	C0022603	M1	1	0	DisGeNET	35	Seborrheic keratosis		-4.4	22	8.9	30284	44	128	4	3.1	1.5	1029|1445|6513|7299	CDKN2A|CSK|SLC2A1|TYR	-2	0
-4.4	C0003119	M1	1	0	DisGeNET	35	Anophthalmos		-4.4	13	7.6	30284	88	128	5	3.9	1.7	2296|4990|5080|30062|338917	FOXC1|SIX6|PAX6|RAX|VSX2	-2	0
-4.4	C0029089	M1	1	0	DisGeNET	35	Ophthalmoplegia		-4.4	7.7	6.4	30284	216	128	7	5.5	2	196|4976|5148|5949|5995|25794|92211	AHR|OPA1|PDE6G|RBP3|RGR|FSCN2|CDHR1	-1.9	0
-4.4	C0202194	M1	1	0	DisGeNET	35	Potassium measurement		-4.4	44	11	30284	16	128	3	2.3	1.3	196|6909|256764	AHR|TBX2|WDR72	-1.9	0
-4.4	C0917816	M1	1	0	DisGeNET	35	Mental deficiency		-4.4	9.6	6.8	30284	148	128	6	4.7	1.9	429|2263|4208|5080|6513|147372	ASCL1|FGFR2|MEF2C|PAX6|SLC2A1|CCBE1	-1.9	0
-4.4	C0007124	M1	1	0	DisGeNET	35	Noninfiltrating Intraductal Carcinoma		-4.4	4.9	5.6	30284	486	128	10	7.8	2.4	1029|1301|1445|2195|2296|2321|5080|5444|5947|6513	CDKN2A|COL11A1|CSK|FAT1|FOXC1|FLT1|PAX6|PON1|RBP1|SLC2A1	-1.9	0
-4.3	C0730285	M1	1	0	DisGeNET	35	Diabetic macular edema		-4.3	13	7.4	30284	92	128	5	3.9	1.7	2321|2658|3918|5228|54897	FLT1|GDF2|LAMC2|PGF|CASZ1	-1.9	0
-4.3	C0027092	M1	1	0	DisGeNET	35	Myopia		-4.3	4.8	5.6	30284	490	128	10	7.8	2.4	1301|2784|4053|4948|4990|5080|5959|5995|7299|7477	COL11A1|GNB3|LTBP2|OCA2|SIX6|PAX6|RDH5|RGR|TYR|WNT7B	-1.9	0
-4.3	C1849221	M1	1	0	DisGeNET	35	Fair hair		-4.3	42	11	30284	17	128	3	2.3	1.3	5053|6909|7299	PAH|TBX2|TYR	-1.9	0
-4.3	C0013069	M1	1	0	DisGeNET	35	Double Outlet Right Ventricle		-4.3	20	8.5	30284	48	128	4	3.1	1.5	2263|4208|5053|6909	FGFR2|MEF2C|PAH|TBX2	-1.9	0
-4.3	C0023066	M1	1	0	DisGeNET	35	Laryngospasm		-4.3	20	8.5	30284	48	128	4	3.1	1.5	1639|3918|4750|5444	DCTN1|LAMC2|NEK1|PON1	-1.9	0
-4.3	C0035309	M1	1	0	DisGeNET	35	Retinal Diseases		-4.3	4	5.2	30284	713	128	12	9.4	2.6	1029|1301|2784|4208|5228|5444|5949|5959|5995|6513|92211|285331	CDKN2A|COL11A1|GNB3|MEF2C|PGF|PON1|RBP3|RDH5|RGR|SLC2A1|CDHR1|CCDC66	-1.9	0
-4.3	C0078918	M1	1	0	DisGeNET	35	Albinism, Oculocutaneous		-4.3	19	8.4	30284	49	128	4	3.1	1.5	1029|4948|6490|7299	CDKN2A|OCA2|PMEL|TYR	-1.8	0
-4.2	C0025362	M1	1	0	DisGeNET	35	Mental Retardation		-4.2	4.7	5.4	30284	504	128	10	7.8	2.4	1029|2296|2321|3655|4208|5053|5080|6513|8476|8874	CDKN2A|FOXC1|FLT1|ITGA6|MEF2C|PAH|PAX6|SLC2A1|CDC42BPA|ARHGEF7	-1.8	0
-4.2	C0018798	M1	1	0	DisGeNET	35	Congenital Heart Defects		-4.2	5.2	5.6	30284	406	128	9	7	2.3	196|2263|2296|3394|4208|4976|5053|5629|6909	AHR|FGFR2|FOXC1|IRF8|MEF2C|OPA1|PAH|PROX1|TBX2	-1.8	0
-4.2	C0428883	M1	1	0	DisGeNET	35	Diastolic blood pressure		-4.2	4.7	5.4	30284	507	128	10	7.8	2.4	1445|3915|4976|5080|6909|8476|51199|54897|63976|134728	CSK|LAMC1|OPA1|PAX6|TBX2|CDC42BPA|NIN|CASZ1|PRDM16|IRAK1BP1	-1.8	0
-4.2	C0013384	M1	1	0	DisGeNET	35	Dyskinetic syndrome		-4.2	6	5.8	30284	316	128	8	6.2	2.1	111|3918|4208|6224|6513|23263|23334|348980	ADCY5|LAMC2|MEF2C|RPS20|SLC2A1|MCF2L|SZT2|HCN1	-1.8	0
-4.2	C0020796	M1	1	0	DisGeNET	35	Profound Mental Retardation		-4.2	8.9	6.5	30284	160	128	6	4.7	1.9	429|2263|4208|5080|6513|147372	ASCL1|FGFR2|MEF2C|PAX6|SLC2A1|CCBE1	-1.8	0
-4.2	C4086152	M1	1	0	DisGeNET	35	Childhood Astrocytoma		-4.2	4.2	5.3	30284	615	128	11	8.6	2.5	87|429|1029|3280|4613|5444|6513|6909|8874|9113|63976	ACTN1|ASCL1|CDKN2A|HES1|MYCN|PON1|SLC2A1|TBX2|ARHGEF7|LATS1|PRDM16	-1.8	0
-4.2	C0023267	M1	1	0	DisGeNET	35	Fibroid Tumor		-4.2	5.2	5.5	30284	413	128	9	7	2.3	71|196|1029|2192|4053|5324|5947|6513|11214	ACTG1|AHR|CDKN2A|FBLN1|LTBP2|PLAG1|RBP1|SLC2A1|AKAP13	-1.8	0
-4.2	C0730292	M1	1	0	DisGeNET	35	Macular dystrophy		-4.2	18	8.1	30284	52	128	4	3.1	1.5	1029|2784|5959|6785	CDKN2A|GNB3|RDH5|ELOVL4	-1.8	0
-4.2	C1332271	M1	1	0	DisGeNET	35	Perianal Squamous Intraepithelial Neoplasia		-4.2	18	8.1	30284	52	128	4	3.1	1.5	196|1029|1445|3918	AHR|CDKN2A|CSK|LAMC2	-1.8	0
-4.1	C0345967	M1	1	0	DisGeNET	35	Malignant mesothelioma		-4.1	5.1	5.5	30284	420	128	9	7	2.3	828|1029|2321|4053|4507|5228|6513|7272|9113	CAPS|CDKN2A|FLT1|LTBP2|MTAP|PGF|SLC2A1|TTK|LATS1	-1.7	0
-4.1	C0028840	M1	1	0	DisGeNET	35	Ocular Hypertension		-4.1	11	6.9	30284	103	128	5	3.9	1.7	2296|3166|4053|4976|8874	FOXC1|HMX1|LTBP2|OPA1|ARHGEF7	-1.7	0
-4.1	C1260965	M1	1	0	DisGeNET	35	Lipoblastoma		-4.1	35	10	30284	20	128	3	2.3	1.3	1029|5228|5324	CDKN2A|PGF|PLAG1	-1.7	0
-4.1	C1511934	M1	1	0	DisGeNET	35	Differentiating Neuroblastoma		-4.1	35	10	30284	20	128	3	2.3	1.3	429|3280|4613	ASCL1|HES1|MYCN	-1.7	0
-4.1	C0040427	M1	1	0	DisGeNET	35	Tooth Abnormalities		-4.1	18	7.9	30284	54	128	4	3.1	1.5	2263|5080|9842|147372	FGFR2|PAX6|PLEKHM1|CCBE1	-1.7	0
-4.1	C0014474	M1	1	0	DisGeNET	35	Ependymoma		-4.1	6.8	5.9	30284	244	128	7	5.5	2	828|1029|2321|3280|4613|5080|104909134	CAPS|CDKN2A|FLT1|HES1|MYCN|PAX6|LINC02210-CRHR1	-1.7	0
-4.1	C3642347	M1	1	0	DisGeNET	35	Basal-Like Breast Carcinoma		-4.1	6.8	5.9	30284	245	128	7	5.5	2	87|1029|2295|2296|3280|3655|6513	ACTN1|CDKN2A|FOXF2|FOXC1|HES1|ITGA6|SLC2A1	-1.7	0
-4.1	C1853246	M1	1	0	DisGeNET	35	Eversion of lower lip		-4.1	11	6.9	30284	105	128	5	3.9	1.7	2296|4613|5080|55691|84570	FOXC1|MYCN|PAX6|FRMD4A|COL25A1	-1.7	0
-4.1	C0040822	M1	1	0	DisGeNET	35	Tremor		-4.1	4.5	5.3	30284	528	128	10	7.8	2.4	1639|2195|4976|5053|5324|6513|10383|23263|23334|348980	DCTN1|FAT1|OPA1|PAH|PLAG1|SLC2A1|TUBB4B|MCF2L|SZT2|HCN1	-1.7	0
-4.1	C0032000	M1	1	0	DisGeNET	35	Pituitary Adenoma		-4.1	8.4	6.3	30284	170	128	6	4.7	1.9	196|429|2263|3918|6224|6513	AHR|ASCL1|FGFR2|LAMC2|RPS20|SLC2A1	-1.7	0
-4	C0149893	M1	1	0	DisGeNET	35	Secondary glaucoma		-4	34	9.8	30284	21	128	3	2.3	1.3	2296|4053|5080	FOXC1|LTBP2|PAX6	-1.7	0
-4	C0015672	M1	1	0	DisGeNET	35	Fatigue		-4	3.7	5	30284	758	128	12	9.4	2.6	71|1029|1639|2658|3918|4208|4750|4976|5053|5444|6224|7272	ACTG1|CDKN2A|DCTN1|GDF2|LAMC2|MEF2C|NEK1|OPA1|PAH|PON1|RPS20|TTK	-1.7	0
-4	C0038220	M1	1	0	DisGeNET	35	Status Epilepticus		-4	4.4	5.2	30284	533	128	10	7.8	2.4	429|1029|1583|4208|5228|5629|6513|23334|57107|348980	ASCL1|CDKN2A|CYP11A1|MEF2C|PGF|PROX1|SLC2A1|SZT2|PDSS2|HCN1	-1.7	0
-4	C0043352	M1	1	0	DisGeNET	35	Xerostomia		-4	17	7.8	30284	56	128	4	3.1	1.5	1639|2263|4750|5444	DCTN1|FGFR2|NEK1|PON1	-1.7	0
-4	C0026010	M1	1	0	DisGeNET	35	Microphthalmos		-4	5.6	5.6	30284	336	128	8	6.2	2.1	3166|4990|5080|6490|7299|7477|30062|338917	HMX1|SIX6|PAX6|PMEL|TYR|WNT7B|RAX|VSX2	-1.7	0
-4	C0030297	M1	1	0	DisGeNET	35	Pancreatic Neoplasm		-4	3.7	5	30284	764	128	12	9.4	2.6	196|1029|2195|2263|2321|3280|3655|4507|5629|6513|7272|8470	AHR|CDKN2A|FAT1|FGFR2|FLT1|HES1|ITGA6|MTAP|PROX1|SLC2A1|TTK|SORBS2	-1.7	0
-4	C0235095	M1	1	0	DisGeNET	35	Visual field constriction		-4	17	7.7	30284	57	128	4	3.1	1.5	5148|5949|5995|285440	PDE6G|RBP3|RGR|CYP4V2	-1.7	0
-4	C0085207	M1	1	0	DisGeNET	35	Gestational Diabetes		-4	4	5.1	30284	649	128	11	8.6	2.5	71|111|429|1029|2321|2784|5228|5444|5629|6513|9321	ACTG1|ADCY5|ASCL1|CDKN2A|FLT1|GNB3|PGF|PON1|PROX1|SLC2A1|TRIP11	-1.7	0
-4	C3811653	M1	1	0	DisGeNET	35	Experimental Organism Basal Cell Carcinoma		-4	4.9	5.3	30284	437	128	9	7	2.3	1029|2263|2321|3280|4613|4948|5228|7299|9113	CDKN2A|FGFR2|FLT1|HES1|MYCN|OCA2|PGF|TYR|LATS1	-1.6	0
-4	C0266525	M1	1	0	DisGeNET	35	Irido-corneal dysgenesis		-4	32	9.6	30284	22	128	3	2.3	1.3	2263|2296|5080	FGFR2|FOXC1|PAX6	-1.6	0
-4	C3495488	M1	1	0	DisGeNET	35	Axenfeld-Rieger syndrome		-4	32	9.6	30284	22	128	3	2.3	1.3	2296|5080|100132074	FOXC1|PAX6|FOXO6	-1.6	0
-4	C1449563	M1	1	0	DisGeNET	35	Cardiomyopathy, Familial Idiopathic		-4	3.7	4.9	30284	772	128	12	9.4	2.6	196|1029|1301|2195|4053|4208|4976|5080|5444|6513|54897|63976	AHR|CDKN2A|COL11A1|FAT1|LTBP2|MEF2C|OPA1|PAX6|PON1|SLC2A1|CASZ1|PRDM16	-1.6	0
-3.9	C0027498	M1	1	0	DisGeNET	35	Nausea and vomiting		-3.9	6.4	5.7	30284	257	128	7	5.5	2	1029|1639|3655|4750|5053|5444|6224	CDKN2A|DCTN1|ITGA6|NEK1|PAH|PON1|RPS20	-1.6	0
-3.9	C0426790	M1	1	0	DisGeNET	35	Narrow thorax		-3.9	11	6.6	30284	112	128	5	3.9	1.7	1301|2263|4750|9321|147372	COL11A1|FGFR2|NEK1|TRIP11|CCBE1	-1.6	0
-3.9	C0006079	M1	1	0	DisGeNET	35	Bowen's Disease		-3.9	16	7.5	30284	60	128	4	3.1	1.5	196|1029|1445|3918	AHR|CDKN2A|CSK|LAMC2	-1.6	0
-3.9	C0302142	M1	1	0	DisGeNET	35	Deformity		-3.9	5.4	5.4	30284	350	128	8	6.2	2.1	71|1029|2263|2296|3918|4208|5080|6909	ACTG1|CDKN2A|FGFR2|FOXC1|LAMC2|MEF2C|PAX6|TBX2	-1.6	0
-3.9	C0016034	M1	1	0	DisGeNET	35	Breast Fibrocystic Disease		-3.9	10	6.5	30284	114	128	5	3.9	1.7	1583|5444|5947|6513|8470	CYP11A1|PON1|RBP1|SLC2A1|SORBS2	-1.6	0
-3.9	C0346153	M1	1	0	DisGeNET	35	Breast Cancer, Familial		-3.9	7.8	6	30284	182	128	6	4.7	1.9	1029|2263|2296|7272|11214|57630	CDKN2A|FGFR2|FOXC1|TTK|AKAP13|SH3RF1	-1.6	0
-3.9	C3665386	M1	1	0	DisGeNET	35	Abnormal vision		-3.9	10	6.5	30284	115	128	5	3.9	1.7	2263|2296|4053|5080|167691	FGFR2|FOXC1|LTBP2|PAX6|LCA5	-1.6	0
-3.9	C0206663	M1	1	0	DisGeNET	35	Neuroectodermal Tumor, Primitive		-3.9	7.7	6	30284	184	128	6	4.7	1.9	429|828|1029|3280|4613|5444	ASCL1|CAPS|CDKN2A|HES1|MYCN|PON1	-1.6	0
-3.9	C0576226	M1	1	0	DisGeNET	35	Short foot		-3.9	10	6.5	30284	116	128	5	3.9	1.7	1301|2263|9321|63976|147372	COL11A1|FGFR2|TRIP11|PRDM16|CCBE1	-1.6	0
-3.9	C0423421	M1	1	0	DisGeNET	35	Atrophic macular change		-3.9	30	9.1	30284	24	128	3	2.3	1.3	4990|5959|6785	SIX6|RDH5|ELOVL4	-1.6	0
-3.9	C1533041	M1	1	0	DisGeNET	35	Primary congenital glaucoma		-3.9	30	9.1	30284	24	128	3	2.3	1.3	2296|4053|7299	FOXC1|LTBP2|TYR	-1.6	0
-3.9	C4025860	M1	1	0	DisGeNET	35	Hearing abnormality		-3.9	30	9.1	30284	24	128	3	2.3	1.3	1301|2263|5080	COL11A1|FGFR2|PAX6	-1.6	0
-3.8	C4733092	M1	1	0	DisGeNET	35	estrogen receptor-negative breast cancer		-3.8	5.3	5.3	30284	356	128	8	6.2	2.1	196|1029|2263|2296|2321|4948|5444|104909134	AHR|CDKN2A|FGFR2|FOXC1|FLT1|OCA2|PON1|LINC02210-CRHR1	-1.6	0
-3.8	C4732730	M1	1	0	DisGeNET	35	Blood spots		-3.8	10	6.4	30284	117	128	5	3.9	1.7	2321|3918|5053|7299|23263	FLT1|LAMC2|PAH|TYR|MCF2L	-1.6	0
-3.8	C0878500	M1	1	0	DisGeNET	35	Intraepithelial Neoplasia		-3.8	7.6	5.9	30284	186	128	6	4.7	1.9	1029|3280|3918|6490|6513|9113	CDKN2A|HES1|LAMC2|PMEL|SLC2A1|LATS1	-1.6	0
-3.8	C0202236	M1	1	0	DisGeNET	35	Triglycerides measurement		-3.8	4.2	5	30284	563	128	10	7.8	2.4	111|1301|4208|4299|5444|5629|54815|57107|57835|100505832	ADCY5|COL11A1|MEF2C|AFF1|PON1|PROX1|GATAD2A|PDSS2|SLC4A5|PROX1-AS1	-1.6	0
-3.8	C0023492	M1	1	0	DisGeNET	35	Leukemia, T-Cell		-3.8	4.7	5.1	30284	457	128	9	7	2.3	196|1029|3280|3394|4208|4507|6490|6897|7299	AHR|CDKN2A|HES1|IRF8|MEF2C|MTAP|PMEL|TARS1|TYR	-1.6	0
-3.8	C0851578	M1	1	0	DisGeNET	35	Sleep Disorders		-3.8	5.3	5.3	30284	358	128	8	6.2	2.1	196|1639|2321|3918|5080|6513|23263|57107	AHR|DCTN1|FLT1|LAMC2|PAX6|SLC2A1|MCF2L|PDSS2	-1.6	0
-3.8	C0553723	M1	1	0	DisGeNET	35	Squamous cell carcinoma of skin		-3.8	4.6	5.1	30284	458	128	9	7	2.3	196|1029|2263|3915|3918|4948|6513|7299|284654	AHR|CDKN2A|FGFR2|LAMC1|LAMC2|OCA2|SLC2A1|TYR|RSPO1	-1.6	0
-3.8	C0022578	M1	1	0	DisGeNET	35	Keratoconus		-3.8	6.2	5.5	30284	269	128	7	5.5	2	196|5148|5949|5995|25794|92211|167691	AHR|PDE6G|RBP3|RGR|FSCN2|CDHR1|LCA5	-1.6	0
-3.8	C0279583	M1	1	0	DisGeNET	35	Childhood T Acute Lymphoblastic Leukemia		-3.8	9.9	6.4	30284	119	128	5	3.9	1.7	1029|3280|4208|4507|63976	CDKN2A|HES1|MEF2C|MTAP|PRDM16	-1.6	0
-3.8	C0018553	M1	1	0	DisGeNET	35	Hamartoma Syndrome, Multiple		-3.8	6.1	5.5	30284	270	128	7	5.5	2	1583|2263|4613|5228|5324|5629|6513	CYP11A1|FGFR2|MYCN|PGF|PLAG1|PROX1|SLC2A1	-1.6	0
-3.8	C2673946	M1	1	0	DisGeNET	35	Foveal hypoplasia (finding)		-3.8	28	8.9	30284	25	128	3	2.3	1.3	4948|5080|7299	OCA2|PAX6|TYR	-1.6	0
-3.8	C2981150	M1	1	0	DisGeNET	35	Uranostaphyloschisis		-3.8	7.5	5.8	30284	190	128	6	4.7	1.9	196|1301|2263|2295|5080|6513	AHR|COL11A1|FGFR2|FOXF2|PAX6|SLC2A1	-1.5	0
-3.8	C0747845	M1	1	0	DisGeNET	35	early pregnancy		-3.8	6.1	5.5	30284	273	128	7	5.5	2	196|1583|1592|2263|2784|5228|6513	AHR|CYP11A1|CYP26A1|FGFR2|GNB3|PGF|SLC2A1	-1.5	0
-3.8	C0034194	M1	1	0	DisGeNET	35	Pyloric Stenosis		-3.8	9.8	6.3	30284	121	128	5	3.9	1.7	2263|3918|4131|63976|147372	FGFR2|LAMC2|MAP1B|PRDM16|CCBE1	-1.5	0
-3.8	C0278488	M1	1	0	DisGeNET	35	Carcinoma breast stage IV		-3.8	4.1	4.9	30284	573	128	10	7.8	2.4	71|196|1029|2263|2296|2658|3655|5228|5629|11214	ACTG1|AHR|CDKN2A|FGFR2|FOXC1|GDF2|ITGA6|PGF|PROX1|AKAP13	-1.5	0
-3.8	C0234535	M1	1	0	DisGeNET	35	Clonic Seizures		-3.8	9.7	6.3	30284	122	128	5	3.9	1.7	1029|1583|2784|6513|348980	CDKN2A|CYP11A1|GNB3|SLC2A1|HCN1	-1.5	0
-3.8	C0750974	M1	1	0	DisGeNET	35	Brain Tumor, Primary		-3.8	9.7	6.3	30284	122	128	5	3.9	1.7	196|1029|4613|5444|441478	AHR|CDKN2A|MYCN|PON1|NRARP	-1.5	0
-3.7	C0685409	M1	1	0	DisGeNET	35	Congenital Camptodactyly		-3.7	9.6	6.2	30284	123	128	5	3.9	1.7	1301|2263|6909|84570|147372	COL11A1|FGFR2|TBX2|COL25A1|CCBE1	-1.5	0
-3.7	C1519346	M1	1	0	DisGeNET	35	Skin Carcinogenesis		-3.7	7.3	5.8	30284	194	128	6	4.7	1.9	196|1029|1592|2195|5228|8874	AHR|CDKN2A|CYP26A1|FAT1|PGF|ARHGEF7	-1.5	0
-3.7	C0525045	M1	1	0	DisGeNET	35	Mood Disorders		-3.7	4.1	4.9	30284	580	128	10	7.8	2.4	1639|2784|3918|5080|5444|7299|8874|56252|348980|104909134	DCTN1|GNB3|LAMC2|PAX6|PON1|TYR|ARHGEF7|YLPM1|HCN1|LINC02210-CRHR1	-1.5	0
-3.7	C0346053	M1	1	0	DisGeNET	35	Atypical fibroxanthoma of skin		-3.7	26	8.6	30284	27	128	3	2.3	1.3	1029|2263|7299	CDKN2A|FGFR2|TYR	-1.5	0
-3.7	C0027766	M1	1	0	DisGeNET	35	Nervous System Neoplasms		-3.7	14	6.9	30284	68	128	4	3.1	1.5	429|1029|4613|9113	ASCL1|CDKN2A|MYCN|LATS1	-1.5	0
-3.7	C0522224	M1	1	0	DisGeNET	35	Paralysed		-3.7	14	6.9	30284	68	128	4	3.1	1.5	1639|4750|5444|6513	DCTN1|NEK1|PON1|SLC2A1	-1.5	0
-3.7	C0162835	M1	1	0	DisGeNET	35	Hypopigmentation disorder		-3.7	9.4	6.1	30284	126	128	5	3.9	1.7	3918|4948|5053|6490|7299	LAMC2|OCA2|PAH|PMEL|TYR	-1.5	0
-3.7	C0019214	M1	1	0	DisGeNET	35	Hepatosplenomegaly		-3.7	9.3	6.1	30284	127	128	5	3.9	1.7	1029|2263|5826|6513|9842	CDKN2A|FGFR2|ABCD4|SLC2A1|PLEKHM1	-1.5	0
-3.7	C2919945	M1	1	0	DisGeNET	35	Cavernous Hemangioma of Brain		-3.7	9.3	6.1	30284	127	128	5	3.9	1.7	2321|5228|5324|5444|6513	FLT1|PGF|PLAG1|PON1|SLC2A1	-1.5	0
-3.7	C4025846	M1	1	0	DisGeNET	35	Abnormality of vision		-3.7	9.3	6.1	30284	127	128	5	3.9	1.7	2263|2321|5080|23334|348980	FGFR2|FLT1|PAX6|SZT2|HCN1	-1.5	0
-3.7	C0578626	M1	1	0	DisGeNET	35	blue iris (physical finding)		-3.7	25	8.4	30284	28	128	3	2.3	1.3	4948|5053|7299	OCA2|PAH|TYR	-1.5	0
-3.7	C1368275	M1	1	0	DisGeNET	35	Pigmented Basal Cell Carcinoma		-3.7	25	8.4	30284	28	128	3	2.3	1.3	4613|7299|9113	MYCN|TYR|LATS1	-1.5	0
-3.6	C0079504	M1	1	0	DisGeNET	35	Hermanski-Pudlak Syndrome		-3.6	14	6.8	30284	70	128	4	3.1	1.5	4948|5080|6490|7299	OCA2|PAX6|PMEL|TYR	-1.5	0
-3.6	C1848673	M1	1	0	DisGeNET	35	Hypoplastic feet		-3.6	9.2	6.1	30284	129	128	5	3.9	1.7	1301|2263|9321|63976|147372	COL11A1|FGFR2|TRIP11|PRDM16|CCBE1	-1.5	0
-3.6	C0019569	M1	1	0	DisGeNET	35	Hirschsprung Disease		-3.6	4.9	5	30284	384	128	8	6.2	2.1	429|5080|5324|5949|6513|54716|285331|554202	ASCL1|PAX6|PLAG1|RBP3|SLC2A1|SLC6A20|CCDC66|MIR31HG	-1.4	0
-3.6	C0011265	M1	1	0	DisGeNET	35	Presenile dementia		-3.6	3.6	4.6	30284	716	128	11	8.6	2.5	71|196|1639|2321|3918|4208|4976|5228|5444|23263|84570	ACTG1|AHR|DCTN1|FLT1|LAMC2|MEF2C|OPA1|PGF|PON1|MCF2L|COL25A1	-1.4	0
-3.6	C0423113	M1	1	0	DisGeNET	35	Telecanthus		-3.6	8.8	5.9	30284	134	128	5	3.9	1.7	71|1301|2263|2296|4750	ACTG1|COL11A1|FGFR2|FOXC1|NEK1	-1.4	0
-3.6	C2981140	M1	1	0	DisGeNET	35	Glaucoma of childhood		-3.6	24	8.1	30284	30	128	3	2.3	1.3	2296|4053|5080	FOXC1|LTBP2|PAX6	-1.4	0
-3.6	C0751495	M1	1	0	DisGeNET	35	Seizures, Focal		-3.6	6.8	5.5	30284	210	128	6	4.7	1.9	1583|2784|4131|6513|23334|348980	CYP11A1|GNB3|MAP1B|SLC2A1|SZT2|HCN1	-1.4	0
-3.5	C2939465	M1	1	0	DisGeNET	35	Deficiency of glucose-6-phosphate dehydrogenase		-3.5	13	6.6	30284	75	128	4	3.1	1.5	1029|5053|5444|54897	CDKN2A|PAH|PON1|CASZ1	-1.4	0
-3.5	C4288891	M1	1	0	DisGeNET	35	Infant T Acute Lymphoblastic Leukemia		-3.5	13	6.6	30284	75	128	4	3.1	1.5	1029|3280|4208|63976	CDKN2A|HES1|MEF2C|PRDM16	-1.4	0
-3.5	C0175754	M1	1	0	DisGeNET	35	Agenesis of corpus callosum		-3.5	3.8	4.6	30284	615	128	10	7.8	2.4	71|1029|1583|2263|4208|4990|5324|6513|55691|63976	ACTG1|CDKN2A|CYP11A1|FGFR2|MEF2C|SIX6|PLAG1|SLC2A1|FRMD4A|PRDM16	-1.4	0
-3.5	C0521158	M1	1	0	DisGeNET	35	Recurrent tumor		-3.5	3.5	4.5	30284	735	128	11	8.6	2.5	1029|2195|2263|3280|3655|3918|4613|5228|5324|5444|5629	CDKN2A|FAT1|FGFR2|HES1|ITGA6|LAMC2|MYCN|PGF|PLAG1|PON1|PROX1	-1.4	0
-3.5	C0266589	M1	1	0	DisGeNET	35	Congenital ear anomaly NOS (disorder)		-3.5	8.6	5.8	30284	137	128	5	3.9	1.7	2263|3166|3918|84570|147372	FGFR2|HMX1|LAMC2|COL25A1|CCBE1	-1.4	0
-3.5	C0078981	M1	1	0	DisGeNET	35	Arachnoid Cysts		-3.5	23	7.9	30284	31	128	3	2.3	1.3	2263|3918|4750	FGFR2|LAMC2|NEK1	-1.4	0
-3.5	C1298695	M1	1	0	DisGeNET	35	Hypoplasia of optic disc		-3.5	23	7.9	30284	31	128	3	2.3	1.3	2784|5080|84570	GNB3|PAX6|COL25A1	-1.4	0
-3.5	C0018935	M1	1	0	DisGeNET	35	Hematocrit procedure		-3.5	8.6	5.8	30284	138	128	5	3.9	1.7	4299|5629|7477|63976|104909134	AFF1|PROX1|WNT7B|PRDM16|LINC02210-CRHR1	-1.4	0
-3.5	C0041207	M1	1	0	DisGeNET	35	Truncus Arteriosus, Persistent		-3.5	12	6.5	30284	76	128	4	3.1	1.5	1029|4208|5080|6909	CDKN2A|MEF2C|PAX6|TBX2	-1.4	0
-3.5	C0007114	M1	1	0	DisGeNET	35	Malignant neoplasm of skin		-3.5	4.2	4.7	30284	506	128	9	7	2.3	71|196|1029|2263|2321|3655|4948|7299|8476	ACTG1|AHR|CDKN2A|FGFR2|FLT1|ITGA6|OCA2|TYR|CDC42BPA	-1.4	0
-3.5	C0234985	M1	1	0	DisGeNET	35	Mental deterioration		-3.5	4.2	4.7	30284	508	128	9	7	2.3	71|1029|2321|3918|4208|7299|23263|23334|348980	ACTG1|CDKN2A|FLT1|LAMC2|MEF2C|TYR|MCF2L|SZT2|HCN1	-1.3	0
-3.5	C0162739	M1	1	0	DisGeNET	35	HELLP Syndrome		-3.5	12	6.5	30284	77	128	4	3.1	1.5	2321|2784|5053|5228	FLT1|GNB3|PAH|PGF	-1.3	0
-3.5	C1838391	M1	1	0	DisGeNET	35	Limb hypertonia		-3.5	12	6.5	30284	77	128	4	3.1	1.5	111|23334|55691|348980	ADCY5|SZT2|FRMD4A|HCN1	-1.3	0
-3.5	C1839364	M1	1	0	DisGeNET	35	Progressive visual loss		-3.5	12	6.5	30284	77	128	4	3.1	1.5	4976|5959|92211|285440	OPA1|RDH5|CDHR1|CYP4V2	-1.3	0
-3.5	C0279550	M1	1	0	DisGeNET	35	Adult Rhabdomyosarcoma		-3.5	4.2	4.7	30284	509	128	9	7	2.3	1029|2295|2321|3280|4208|4613|5324|6513|6909	CDKN2A|FOXF2|FLT1|HES1|MEF2C|MYCN|PLAG1|SLC2A1|TBX2	-1.3	0
-3.5	C0013146	M1	1	0	DisGeNET	35	Drug abuse		-3.5	4.7	4.9	30284	404	128	8	6.2	2.1	196|828|3918|8874|54897|55691|79750|104909134	AHR|CAPS|LAMC2|ARHGEF7|CASZ1|FRMD4A|ZNF385D|LINC02210-CRHR1	-1.3	0
-3.5	C0220701	M1	1	0	DisGeNET	35	RETINITIS PIGMENTOSA 1		-3.5	22	7.8	30284	32	128	3	2.3	1.3	2263|5148|285331	FGFR2|PDE6G|CCDC66	-1.3	0
-3.5	C0541794	M1	1	0	DisGeNET	35	Skeletal muscle atrophy		-3.5	5.4	5.1	30284	306	128	7	5.5	2	1639|4507|4750|4976|5444|54585|84570	DCTN1|MTAP|NEK1|OPA1|PON1|LZTFL1|COL25A1	-1.3	0
-3.5	C0149931	M1	1	0	DisGeNET	35	Migraine Disorders		-3.5	4.2	4.7	30284	512	128	9	7	2.3	2263|2658|2784|4976|5324|5444|6224|6513|63976	FGFR2|GDF2|GNB3|OPA1|PLAG1|PON1|RPS20|SLC2A1|PRDM16	-1.3	0
-3.5	C0020608	M1	1	0	DisGeNET	35	Hypodontia		-3.5	6.5	5.3	30284	218	128	6	4.7	1.9	2263|2296|3918|23334|147372|348980	FGFR2|FOXC1|LAMC2|SZT2|CCBE1|HCN1	-1.3	0
-3.4	C0220611	M1	1	0	DisGeNET	35	Childhood Rhabdomyosarcoma		-3.4	4.1	4.7	30284	517	128	9	7	2.3	1029|2295|2321|3280|4208|4613|5324|6513|6909	CDKN2A|FOXF2|FLT1|HES1|MEF2C|MYCN|PLAG1|SLC2A1|TBX2	-1.3	0
-3.4	C0018790	M1	1	0	DisGeNET	35	Cardiac Arrest		-3.4	4.6	4.8	30284	410	128	8	6.2	2.1	828|1029|3918|4613|5228|6785|8874|338917	CAPS|CDKN2A|LAMC2|MYCN|PGF|ELOVL4|ARHGEF7|VSX2	-1.3	0
-3.4	C0013404	M1	1	0	DisGeNET	35	Dyspnea		-3.4	6.4	5.3	30284	222	128	6	4.7	1.9	1639|3918|4053|4750|5053|5444	DCTN1|LAMC2|LTBP2|NEK1|PAH|PON1	-1.3	0
-3.4	C0206687	M1	1	0	DisGeNET	35	Carcinoma, Endometrioid		-3.4	6.4	5.2	30284	223	128	6	4.7	1.9	87|196|1029|3915|5947|6513	ACTN1|AHR|CDKN2A|LAMC1|RBP1|SLC2A1	-1.3	0
-3.4	C0013581	M1	1	0	DisGeNET	35	Ectopia Lentis		-3.4	21	7.6	30284	34	128	3	2.3	1.3	1301|4053|220323	COL11A1|LTBP2|OAF	-1.3	0
-3.4	C0678230	M1	1	0	DisGeNET	35	Congenital Epicanthus		-3.4	4.5	4.7	30284	417	128	8	6.2	2.1	71|1301|2263|4613|5053|6909|63976|147372	ACTG1|COL11A1|FGFR2|MYCN|PAH|TBX2|PRDM16|CCBE1	-1.3	0
-3.4	C0339526	M1	1	0	DisGeNET	35	Autosomal recessive retinitis pigmentosa		-3.4	12	6.2	30284	82	128	4	3.1	1.5	5949|6785|92211|167691	RBP3|ELOVL4|CDHR1|LCA5	-1.3	0
-3.4	C1961099	M1	1	0	DisGeNET	35	Precursor T-Cell Lymphoblastic Leukemia-Lymphoma		-3.4	3.7	4.5	30284	644	128	10	7.8	2.4	1029|3280|4208|4507|4613|4990|5080|6490|63976|441478	CDKN2A|HES1|MEF2C|MTAP|MYCN|SIX6|PAX6|PMEL|PRDM16|NRARP	-1.3	0
-3.4	C0339527	M1	1	0	DisGeNET	35	Leber Congenital Amaurosis		-3.4	11	6.2	30284	83	128	4	3.1	1.5	4208|6785|92211|167691	MEF2C|ELOVL4|CDHR1|LCA5	-1.3	0
-3.4	C1853241	M1	1	0	DisGeNET	35	Flat face		-3.4	11	6.2	30284	83	128	4	3.1	1.5	1301|2263|9321|147372	COL11A1|FGFR2|TRIP11|CCBE1	-1.3	0
-3.4	C0011436	M1	1	0	DisGeNET	35	Dentinogenesis Imperfecta		-3.4	20	7.4	30284	35	128	3	2.3	1.3	2658|9321|256764	GDF2|TRIP11|WDR72	-1.3	0
-3.4	C0344559	M1	1	0	DisGeNET	35	Irido-corneo-trabecular dysgenesis (disorder)		-3.4	20	7.4	30284	35	128	3	2.3	1.3	2296|5080|220323	FOXC1|PAX6|OAF	-1.3	0
-3.4	C1704272	M1	1	0	DisGeNET	35	Benign Prostatic Hyperplasia		-3.4	3.4	4.4	30284	770	128	11	8.6	2.5	196|1029|1583|2263|2295|2321|3280|3655|5228|5324|5444	AHR|CDKN2A|CYP11A1|FGFR2|FOXF2|FLT1|HES1|ITGA6|PGF|PLAG1|PON1	-1.3	0
-3.3	C0018818	M1	1	0	DisGeNET	35	Ventricular Septal Defects		-3.3	4.4	4.7	30284	426	128	8	6.2	2.1	2263|4053|4208|4990|5053|6909|54897|147372	FGFR2|LTBP2|MEF2C|SIX6|PAH|TBX2|CASZ1|CCBE1	-1.2	0
-3.3	C1836542	M1	1	0	DisGeNET	35	Depressed nasal bridge		-3.3	4.4	4.7	30284	426	128	8	6.2	2.1	1301|2263|2296|4208|6909|9321|63976|147372	COL11A1|FGFR2|FOXC1|MEF2C|TBX2|TRIP11|PRDM16|CCBE1	-1.2	0
-3.3	C0206658	M1	1	0	DisGeNET	35	Smooth Muscle Tumor		-3.3	20	7.3	30284	36	128	3	2.3	1.3	1029|5947|6513	CDKN2A|RBP1|SLC2A1	-1.2	0
-3.3	C0010606	M1	1	0	DisGeNET	35	Adenoid Cystic Carcinoma		-3.3	5.1	4.8	30284	325	128	7	5.5	2	1029|2195|3280|4613|5324|5629|6513	CDKN2A|FAT1|HES1|MYCN|PLAG1|PROX1|SLC2A1	-1.2	0
-3.3	C0235031	M1	1	0	DisGeNET	35	Neurologic Symptoms		-3.3	6.1	5.1	30284	233	128	6	4.7	1.9	3918|4976|5053|5444|6513|7272	LAMC2|OPA1|PAH|PON1|SLC2A1|TTK	-1.2	0
-3.3	C0002793	M1	1	0	DisGeNET	35	Anaplasia		-3.3	4	4.5	30284	538	128	9	7	2.3	1029|2296|3280|4208|4613|5324|5629|6513|7299	CDKN2A|FOXC1|HES1|MEF2C|MYCN|PLAG1|PROX1|SLC2A1|TYR	-1.2	0
-3.3	C0343641	M1	1	0	DisGeNET	35	Human papilloma virus infection		-3.3	4.4	4.6	30284	428	128	8	6.2	2.1	71|1029|1182|2263|3655|6490|8874|58517	ACTG1|CDKN2A|CLCN3|FGFR2|ITGA6|PMEL|ARHGEF7|RBM25	-1.2	0
-3.3	C0376634	M1	1	0	DisGeNET	35	Craniofacial Abnormalities		-3.3	6.1	5.1	30284	234	128	6	4.7	1.9	71|1301|2263|3166|5080|30062	ACTG1|COL11A1|FGFR2|HMX1|PAX6|RAX	-1.2	0
-3.3	C0878659	M1	1	0	DisGeNET	35	Disproportionate short stature		-3.3	11	6.1	30284	86	128	4	3.1	1.5	1301|2263|4750|9321	COL11A1|FGFR2|NEK1|TRIP11	-1.2	0
-3.3	C0206694	M1	1	0	DisGeNET	35	Mucoepidermoid Carcinoma		-3.3	7.7	5.4	30284	153	128	5	3.9	1.7	429|1029|2321|3280|6513	ASCL1|CDKN2A|FLT1|HES1|SLC2A1	-1.2	0
-3.3	C0023493	M1	1	0	DisGeNET	35	Adult T-Cell Lymphoma/Leukemia		-3.3	3.9	4.5	30284	540	128	9	7	2.3	196|1029|3394|4507|6490|6897|7299|11214|63976	AHR|CDKN2A|IRF8|MTAP|PMEL|TARS1|TYR|AKAP13|PRDM16	-1.2	0
-3.3	C0042834	M1	1	0	DisGeNET	35	Vital capacity		-3.3	4.4	4.6	30284	430	128	8	6.2	2.1	71|196|4053|4299|5324|9321|54897|116987	ACTG1|AHR|LTBP2|AFF1|PLAG1|TRIP11|CASZ1|AGAP1	-1.2	0
-3.3	C0700201	M1	1	0	DisGeNET	35	Dyssomnias		-3.3	6	5.1	30284	235	128	6	4.7	1.9	1639|2321|3918|5080|6513|57107	DCTN1|FLT1|LAMC2|PAX6|SLC2A1|PDSS2	-1.2	0
-3.3	C0265695	M1	1	0	DisGeNET	35	Congenital fusion of ribs		-3.3	19	7.2	30284	37	128	3	2.3	1.3	4990|6909|63976	SIX6|TBX2|PRDM16	-1.2	0
-3.3	C0685381	M1	1	0	DisGeNET	35	Congenital hypoplasia of radius		-3.3	19	7.2	30284	37	128	3	2.3	1.3	2263|9321|84570	FGFR2|TRIP11|COL25A1	-1.2	0
-3.3	C0238462	M1	1	0	DisGeNET	35	Medullary carcinoma of thyroid		-3.3	5	4.8	30284	330	128	7	5.5	2	429|1029|2321|3280|4613|5629|5949	ASCL1|CDKN2A|FLT1|HES1|MYCN|PROX1|RBP3	-1.2	0
-3.3	C4704874	M1	1	0	DisGeNET	35	Mammary Carcinoma, Human		-3.3	3.9	4.5	30284	545	128	9	7	2.3	196|1029|2263|2321|3280|6513|7477|474170|554202	AHR|CDKN2A|FGFR2|FLT1|HES1|SLC2A1|WNT7B|LRRC37A2|MIR31HG	-1.2	0
-3.3	C0042798	M1	1	0	DisGeNET	35	Low Vision		-3.3	7.5	5.3	30284	157	128	5	3.9	1.7	3918|4976|5080|5949|7272	LAMC2|OPA1|PAX6|RBP3|TTK	-1.2	0
-3.3	C1527390	M1	1	0	DisGeNET	35	Neoplasms, Intracranial		-3.3	7.5	5.3	30284	157	128	5	3.9	1.7	1029|4613|5444|7299|441478	CDKN2A|MYCN|PON1|TYR|NRARP	-1.2	0
-3.2	C0271084	M1	1	0	DisGeNET	35	Exudative age-related macular degeneration		-3.2	7.5	5.3	30284	158	128	5	3.9	1.7	2321|5228|5444|5959|6785	FLT1|PGF|PON1|RDH5|ELOVL4	-1.2	0
-3.2	C1333015	M1	1	0	DisGeNET	35	Childhood Kidney Wilms Tumor		-3.2	4.9	4.7	30284	337	128	7	5.5	2	1029|3394|4613|5080|5324|5444|6490	CDKN2A|IRF8|MYCN|PAX6|PLAG1|PON1|PMEL	-1.2	0
-3.2	C0036875	M1	1	0	DisGeNET	35	Disorders of Sex Development		-3.2	18	7	30284	39	128	3	2.3	1.3	1583|2295|284654	CYP11A1|FOXF2|RSPO1	-1.2	0
-3.2	C0750977	M1	1	0	DisGeNET	35	Recurrent Brain Neoplasm		-3.2	18	7	30284	39	128	3	2.3	1.3	1029|5444|441478	CDKN2A|PON1|NRARP	-1.2	0
-3.2	C4022588	M1	1	0	DisGeNET	35	Fatigable weakness of swallowing muscles		-3.2	18	7	30284	39	128	3	2.3	1.3	1639|4750|5444	DCTN1|NEK1|PON1	-1.2	0
-3.2	C1265996	M1	1	0	DisGeNET	35	Large cell neuroendocrine carcinoma		-3.2	10	5.9	30284	91	128	4	3.1	1.5	429|1029|2263|3280	ASCL1|CDKN2A|FGFR2|HES1	-1.2	0
-3.2	C0020557	M1	1	0	DisGeNET	35	Hypertriglyceridemia		-3.2	4.9	4.7	30284	340	128	7	5.5	2	3915|3918|4976|5444|5947|284654|100132074	LAMC1|LAMC2|OPA1|PON1|RBP1|RSPO1|FOXO6	-1.1	0
-3.2	C0020305	M1	1	0	DisGeNET	35	Hydrops Fetalis		-3.2	10	5.8	30284	92	128	4	3.1	1.5	1301|4750|9321|147372	COL11A1|NEK1|TRIP11|CCBE1	-1.1	0
-3.2	C0018923	M1	1	0	DisGeNET	35	Hemangiosarcoma		-3.2	7.3	5.2	30284	162	128	5	3.9	1.7	1029|2321|5629|6513|7299	CDKN2A|FLT1|PROX1|SLC2A1|TYR	-1.1	0
-3.2	C0008060	M1	1	0	DisGeNET	35	child abuse behavior		-3.2	18	6.9	30284	40	128	3	2.3	1.3	429|828|104909134	ASCL1|CAPS|LINC02210-CRHR1	-1.1	0
-3.2	C0302180	M1	1	0	DisGeNET	35	Condyloma		-3.2	18	6.9	30284	40	128	3	2.3	1.3	1029|5947|7272	CDKN2A|RBP1|TTK	-1.1	0
-3.2	C1398312	M1	1	0	DisGeNET	35	Narrow palate		-3.2	18	6.9	30284	40	128	3	2.3	1.3	2263|6909|147372	FGFR2|TBX2|CCBE1	-1.1	0
-3.2	C0003857	M1	1	0	DisGeNET	35	Congenital arteriovenous malformation		-3.2	7.3	5.2	30284	163	128	5	3.9	1.7	1029|2321|2658|6513|147372	CDKN2A|FLT1|GDF2|SLC2A1|CCBE1	-1.1	0
-3.2	C0035412	M1	1	0	DisGeNET	35	Rhabdomyosarcoma		-3.2	3.8	4.3	30284	565	128	9	7	2.3	1029|2295|2321|3280|4208|4613|5324|6513|6909	CDKN2A|FOXF2|FLT1|HES1|MEF2C|MYCN|PLAG1|SLC2A1|TBX2	-1.1	0
-3.2	C0009398	M1	1	0	DisGeNET	35	Color vision defect		-3.2	10	5.7	30284	94	128	4	3.1	1.5	4976|6490|6785|92211	OPA1|PMEL|ELOVL4|CDHR1	-1.1	0
-3.2	C0206368	M1	1	0	DisGeNET	35	Exfoliation Syndrome		-3.2	10	5.7	30284	94	128	4	3.1	1.5	2296|4053|5444|5949	FOXC1|LTBP2|PON1|RBP3	-1.1	0
-3.2	C0277828	M1	1	0	DisGeNET	35	Late fontanel closure		-3.2	17	6.8	30284	41	128	3	2.3	1.3	71|2263|63976	ACTG1|FGFR2|PRDM16	-1.1	0
-3.2	C0496899	M1	1	0	DisGeNET	35	Benign neoplasm of brain, unspecified		-3.2	17	6.8	30284	41	128	3	2.3	1.3	1029|5444|441478	CDKN2A|PON1|NRARP	-1.1	0
-3.2	C0750979	M1	1	0	DisGeNET	35	Primary malignant neoplasm of brain		-3.2	17	6.8	30284	41	128	3	2.3	1.3	1029|5444|441478	CDKN2A|PON1|NRARP	-1.1	0
-3.1	C0042133	M1	1	0	DisGeNET	35	Uterine Fibroids		-3.1	3.7	4.3	30284	569	128	9	7	2.3	71|196|1029|4053|5324|5444|5947|6513|11214	ACTG1|AHR|CDKN2A|LTBP2|PLAG1|PON1|RBP1|SLC2A1|AKAP13	-1.1	0
-3.1	C0020295	M1	1	0	DisGeNET	35	Hydronephrosis		-3.1	5.6	4.8	30284	252	128	6	4.7	1.9	71|196|2263|3655|63976|147372	ACTG1|AHR|FGFR2|ITGA6|PRDM16|CCBE1	-1.1	0
-3.1	C0750952	M1	1	0	DisGeNET	35	Biliary Tract Cancer		-3.1	7.1	5.1	30284	167	128	5	3.9	1.7	1029|2263|2321|3280|4507	CDKN2A|FGFR2|FLT1|HES1|MTAP	-1.1	0
-3.1	C0595989	M1	1	0	DisGeNET	35	Carcinoma of larynx		-3.1	4.2	4.4	30284	456	128	8	6.2	2.1	1029|2321|3280|4507|5228|5947|6513|284654	CDKN2A|FLT1|HES1|MTAP|PGF|RBP1|SLC2A1|RSPO1	-1.1	0
-3.1	C0002726	M1	1	0	DisGeNET	35	Amyloidosis		-3.1	3.4	4.2	30284	693	128	10	7.8	2.4	1182|2195|2658|3918|4299|4948|6490|8874|84570|104909134	CLCN3|FAT1|GDF2|LAMC2|AFF1|OCA2|PMEL|ARHGEF7|COL25A1|LINC02210-CRHR1	-1.1	0
-3.1	C0042063	M1	1	0	DisGeNET	35	Urogenital Abnormalities		-3.1	17	6.7	30284	42	128	3	2.3	1.3	2263|3655|5080	FGFR2|ITGA6|PAX6	-1.1	0
-3.1	C1961121	M1	1	0	DisGeNET	35	Congenital vascular anomaly		-3.1	17	6.7	30284	42	128	3	2.3	1.3	2321|2658|6513	FLT1|GDF2|SLC2A1	-1.1	0
-3.1	C0409348	M1	1	0	DisGeNET	35	Flexion contracture of proximal interphalangeal joint		-3.1	7	5.1	30284	168	128	5	3.9	1.7	1301|2263|3918|63976|147372	COL11A1|FGFR2|LAMC2|PRDM16|CCBE1	-1.1	0
-3.1	C0235659	M1	1	0	DisGeNET	35	Reduced fetal movement		-3.1	7	5.1	30284	169	128	5	3.9	1.7	429|4613|6909|23334|348980	ASCL1|MYCN|TBX2|SZT2|HCN1	-1.1	0
-3.1	C0028043	M1	1	0	DisGeNET	35	Nicotine Dependence		-3.1	7	5.1	30284	170	128	5	3.9	1.7	196|5444|8874|55691|104909134	AHR|PON1|ARHGEF7|FRMD4A|LINC02210-CRHR1	-1.1	0
-3.1	C1512127	M1	1	0	DisGeNET	35	HER2 gene amplification		-3.1	7	5.1	30284	170	128	5	3.9	1.7	1029|2263|4613|4990|6909	CDKN2A|FGFR2|MYCN|SIX6|TBX2	-1.1	0
-3.1	C1519689	M1	1	0	DisGeNET	35	Tumor Promotion		-3.1	7	5.1	30284	170	128	5	3.9	1.7	196|429|4613|4948|6513	AHR|ASCL1|MYCN|OCA2|SLC2A1	-1.1	0
-3.1	C0349566	M1	1	0	DisGeNET	35	Squamous cell carcinoma of tongue		-3.1	4.1	4.4	30284	462	128	8	6.2	2.1	1029|2296|3918|5080|5947|6513|8874|55691	CDKN2A|FOXC1|LAMC2|PAX6|RBP1|SLC2A1|ARHGEF7|FRMD4A	-1.1	0
-3.1	C4721532	M1	1	0	DisGeNET	35	Lymphoma, Non-Hodgkin, Familial		-3.1	4.1	4.4	30284	462	128	8	6.2	2.1	196|1029|3394|4507|4613|5324|5444|6490	AHR|CDKN2A|IRF8|MTAP|MYCN|PLAG1|PON1|PMEL	-1.1	0
-3.1	C0007867	M1	1	0	DisGeNET	35	Cervix Diseases		-3.1	17	6.6	30284	43	128	3	2.3	1.3	429|1029|6513	ASCL1|CDKN2A|SLC2A1	-1.1	0
-3.1	C0026034	M1	1	0	DisGeNET	35	Microstomia		-3.1	6.9	5	30284	172	128	5	3.9	1.7	1301|2263|3918|63976|147372	COL11A1|FGFR2|LAMC2|PRDM16|CCBE1	-1.1	0
-3.1	C0005747	M1	1	0	DisGeNET	35	Blepharospasm		-3.1	16	6.5	30284	44	128	3	2.3	1.3	2263|23263|84570	FGFR2|MCF2L|COL25A1	-1.1	0
-3.1	C0024437	M1	1	0	DisGeNET	35	Macular degeneration		-3.1	16	6.5	30284	44	128	3	2.3	1.3	6785|25794|92211	ELOVL4|FSCN2|CDHR1	-1.1	0
-3.1	C0426980	M1	1	0	DisGeNET	35	Motor symptoms		-3.1	9.5	5.5	30284	100	128	4	3.1	1.5	3918|6513|23263|57107	LAMC2|SLC2A1|MCF2L|PDSS2	-1.1	0
-3.1	C0027708	M1	1	0	DisGeNET	35	Nephroblastoma		-3.1	3.6	4.2	30284	585	128	9	7	2.3	1029|3394|4613|5080|5324|5444|6490|6513|7272	CDKN2A|IRF8|MYCN|PAX6|PLAG1|PON1|PMEL|SLC2A1|TTK	-1.1	0
-3.1	C0025990	M1	1	0	DisGeNET	35	Micrognathism		-3.1	3.6	4.2	30284	586	128	9	7	2.3	71|1301|2263|4613|4750|5053|5080|9321|84570	ACTG1|COL11A1|FGFR2|MYCN|NEK1|PAH|PAX6|TRIP11|COL25A1	-1.1	0
-3	C0016689	M1	1	0	DisGeNET	35	Freckles		-3	16	6.5	30284	45	128	3	2.3	1.3	1029|4948|7299	CDKN2A|OCA2|TYR	-1.1	0
-3	C0032051	M1	1	0	DisGeNET	35	Placental Insufficiency		-3	16	6.5	30284	45	128	3	2.3	1.3	5228|5444|6513	PGF|PON1|SLC2A1	-1.1	0
-3	C0022333	M1	1	0	DisGeNET	35	Jacksonian Seizure		-3	9.3	5.5	30284	102	128	4	3.1	1.5	1583|2784|6513|348980	CYP11A1|GNB3|SLC2A1|HCN1	-1.1	0
-3	C0279592	M1	1	0	DisGeNET	35	Adult T Acute Lymphoblastic Leukemia		-3	9.3	5.5	30284	102	128	4	3.1	1.5	1029|3280|4208|63976	CDKN2A|HES1|MEF2C|PRDM16	-1.1	0
-3	C0422850	M1	1	0	DisGeNET	35	Seizures, Somatosensory		-3	9.3	5.5	30284	102	128	4	3.1	1.5	1583|2784|6513|348980	CYP11A1|GNB3|SLC2A1|HCN1	-1.1	0
-3	C0422852	M1	1	0	DisGeNET	35	Seizures, Auditory		-3	9.3	5.5	30284	102	128	4	3.1	1.5	1583|2784|6513|348980	CYP11A1|GNB3|SLC2A1|HCN1	-1.1	0
-3	C0422853	M1	1	0	DisGeNET	35	Olfactory seizure		-3	9.3	5.5	30284	102	128	4	3.1	1.5	1583|2784|6513|348980	CYP11A1|GNB3|SLC2A1|HCN1	-1.1	0
-3	C0422854	M1	1	0	DisGeNET	35	Gustatory seizure		-3	9.3	5.5	30284	102	128	4	3.1	1.5	1583|2784|6513|348980	CYP11A1|GNB3|SLC2A1|HCN1	-1.1	0
-3	C0422855	M1	1	0	DisGeNET	35	Vertiginous seizure		-3	9.3	5.5	30284	102	128	4	3.1	1.5	1583|2784|6513|348980	CYP11A1|GNB3|SLC2A1|HCN1	-1.1	0
-3	C0751056	M1	1	0	DisGeNET	35	Non-epileptic convulsion		-3	9.3	5.5	30284	102	128	4	3.1	1.5	1583|2784|6513|348980	CYP11A1|GNB3|SLC2A1|HCN1	-1.1	0
-3	C0751110	M1	1	0	DisGeNET	35	Single Seizure		-3	9.3	5.5	30284	102	128	4	3.1	1.5	1583|2784|6513|348980	CYP11A1|GNB3|SLC2A1|HCN1	-1.1	0
-3	C0751123	M1	1	0	DisGeNET	35	Atonic Absence Seizures		-3	9.3	5.5	30284	102	128	4	3.1	1.5	1583|2784|6513|348980	CYP11A1|GNB3|SLC2A1|HCN1	-1.1	0
-3	C0751496	M1	1	0	DisGeNET	35	Seizures, Sensory		-3	9.3	5.5	30284	102	128	4	3.1	1.5	1583|2784|6513|348980	CYP11A1|GNB3|SLC2A1|HCN1	-1.1	0
-3	C3495874	M1	1	0	DisGeNET	35	Nonepileptic Seizures		-3	9.3	5.5	30284	102	128	4	3.1	1.5	1583|2784|6513|348980	CYP11A1|GNB3|SLC2A1|HCN1	-1.1	0
-3	C4505436	M1	1	0	DisGeNET	35	Generalized Absence Seizures		-3	9.3	5.5	30284	102	128	4	3.1	1.5	1583|2784|6513|348980	CYP11A1|GNB3|SLC2A1|HCN1	-1.1	0
-3	C3642346	M1	1	0	DisGeNET	35	Luminal B Breast Carcinoma		-3	9.2	5.4	30284	103	128	4	3.1	1.5	1029|2263|2296|8874	CDKN2A|FGFR2|FOXC1|ARHGEF7	-1	0
-3	C3665593	M1	1	0	DisGeNET	35	Melanocytic nevus of skin		-3	9.2	5.4	30284	103	128	4	3.1	1.5	1029|4507|6513|7299	CDKN2A|MTAP|SLC2A1|TYR	-1	0
-3	C0001916	M1	1	0	DisGeNET	35	Albinism		-3	15	6.4	30284	46	128	3	2.3	1.3	4948|5080|7299	OCA2|PAX6|TYR	-1	0
-3	C0344530	M1	1	0	DisGeNET	35	Congenital keratoglobus		-3	15	6.4	30284	46	128	3	2.3	1.3	1301|2263|4053	COL11A1|FGFR2|LTBP2	-1	0
-3	C0080178	M1	1	0	DisGeNET	35	Spina Bifida		-3	6.6	4.9	30284	179	128	5	3.9	1.7	1592|2263|3918|5444|6513	CYP26A1|FGFR2|LAMC2|PON1|SLC2A1	-1	0
-3	C0009691	M1	1	0	DisGeNET	35	Congenital cataract		-3	9.1	5.4	30284	104	128	4	3.1	1.5	4976|4990|5080|79443	OPA1|SIX6|PAX6|FYCO1	-1	0
-3	C0220605	M1	1	0	DisGeNET	35	Adult Non-Hodgkin Lymphoma		-3	4.5	4.4	30284	370	128	7	5.5	2	196|1029|3394|4507|4613|5324|5444	AHR|CDKN2A|IRF8|MTAP|MYCN|PLAG1|PON1	-1	0
-3	C0751396	M1	1	0	DisGeNET	35	Well Differentiated Oligodendroglioma		-3	5.3	4.6	30284	270	128	6	4.7	1.9	429|1029|2321|3280|5080|6513	ASCL1|CDKN2A|FLT1|HES1|PAX6|SLC2A1	-1	0
-3	C0086692	M1	1	0	DisGeNET	35	Benign Neoplasm		-3	4.5	4.4	30284	371	128	7	5.5	2	196|1029|2192|2263|4053|5324|6513	AHR|CDKN2A|FBLN1|FGFR2|LTBP2|PLAG1|SLC2A1	-1	0
-3	C0220612	M1	1	0	DisGeNET	35	Childhood Non-Hodgkin Lymphoma		-3	4.5	4.4	30284	371	128	7	5.5	2	196|1029|3394|4507|4613|5324|5444	AHR|CDKN2A|IRF8|MTAP|MYCN|PLAG1|PON1	-1	0
-3	C0158570	M1	1	0	DisGeNET	35	Vascular anomaly		-3	15	6.3	30284	47	128	3	2.3	1.3	2658|5444|6513	GDF2|PON1|SLC2A1	-1	0
-3	C1855925	M1	1	0	DisGeNET	35	Hyperopia, High		-3	15	6.3	30284	47	128	3	2.3	1.3	10383|63976|167691	TUBB4B|PRDM16|LCA5	-1	0
-3	C0206695	M1	1	0	DisGeNET	35	Carcinoma, Neuroendocrine		-3	6.5	4.8	30284	182	128	5	3.9	1.7	429|1029|4613|5080|6513	ASCL1|CDKN2A|MYCN|PAX6|SLC2A1	-1	0
-3	C0271385	M1	1	0	DisGeNET	35	Horizontal Nystagmus		-3	15	6.2	30284	48	128	3	2.3	1.3	4976|4990|7299	OPA1|SIX6|TYR	-1	0
-3	C0730290	M1	1	0	DisGeNET	35	Cone Dystrophy		-3	15	6.2	30284	48	128	3	2.3	1.3	2784|5959|92211	GNB3|RDH5|CDHR1	-1	0
-2.9	C0346990	M1	1	0	DisGeNET	35	Carcinomatosis of peritoneal cavity		-2.9	8.8	5.3	30284	107	128	4	3.1	1.5	1029|2263|5324|6513	CDKN2A|FGFR2|PLAG1|SLC2A1	-1	0
-2.9	C0003504	M1	1	0	DisGeNET	35	Aortic Valve Insufficiency		-2.9	4.4	4.3	30284	376	128	7	5.5	2	196|429|2296|4131|5324|6513|8874	AHR|ASCL1|FOXC1|MAP1B|PLAG1|SLC2A1|ARHGEF7	-1	0
-2.9	C0239234	M1	1	0	DisGeNET	35	Low set ears		-2.9	3.9	4.2	30284	489	128	8	6.2	2.1	429|1301|2263|4208|4613|6909|55691|147372	ASCL1|COL11A1|FGFR2|MEF2C|MYCN|TBX2|FRMD4A|CCBE1	-1	0
-2.9	C0032580	M1	1	0	DisGeNET	35	Adenomatous Polyposis Coli		-2.9	3.5	4.1	30284	609	128	9	7	2.3	1029|1301|1592|2195|5080|5959|6224|6513|9113	CDKN2A|COL11A1|CYP26A1|FAT1|PAX6|RDH5|RPS20|SLC2A1|LATS1	-1	0
-2.9	C0007117	M1	1	0	DisGeNET	35	Basal cell carcinoma		-2.9	8.8	5.3	30284	108	128	4	3.1	1.5	1029|4613|7299|55691	CDKN2A|MYCN|TYR|FRMD4A	-1	0
-2.9	C0270844	M1	1	0	DisGeNET	35	Tonic Seizures		-2.9	8.8	5.3	30284	108	128	4	3.1	1.5	1583|2784|6513|348980	CYP11A1|GNB3|SLC2A1|HCN1	-1	0
-2.9	C0026277	M1	1	0	DisGeNET	35	Mixed Salivary Gland Tumor		-2.9	6.4	4.8	30284	185	128	5	3.9	1.7	1029|2263|2321|5324|6513	CDKN2A|FGFR2|FLT1|PLAG1|SLC2A1	-1	0
-2.9	C0024440	M1	1	0	DisGeNET	35	Macular Edema, Cystoid		-2.9	14	6.2	30284	49	128	3	2.3	1.3	5148|5959|7299	PDE6G|RDH5|TYR	-0.99	0
-2.9	C0259785	M1	1	0	DisGeNET	35	Malignant Meningioma		-2.9	14	6.2	30284	49	128	3	2.3	1.3	196|1029|3280	AHR|CDKN2A|HES1	-0.99	0
-2.9	C1306710	M1	1	0	DisGeNET	35	Facial asymmetry		-2.9	8.7	5.2	30284	109	128	4	3.1	1.5	2263|4613|6785|84570	FGFR2|MYCN|ELOVL4|COL25A1	-0.99	0
-2.9	C1384666	M1	1	0	DisGeNET	35	hearing impairment		-2.9	3.2	3.9	30284	739	128	10	7.8	2.4	71|1301|2263|2296|4507|4613|4976|54585|167691|284654	ACTG1|COL11A1|FGFR2|FOXC1|MTAP|MYCN|OPA1|LZTFL1|LCA5|RSPO1	-0.98	0
-2.9	C1843108	M1	1	0	DisGeNET	35	Short palm		-2.9	8.6	5.2	30284	110	128	4	3.1	1.5	1301|2263|9321|147372	COL11A1|FGFR2|TRIP11|CCBE1	-0.97	0
-2.9	C0152427	M1	1	0	DisGeNET	35	Polydactyly		-2.9	6.3	4.7	30284	188	128	5	3.9	1.7	2192|2263|4750|5080|54585	FBLN1|FGFR2|NEK1|PAX6|LZTFL1	-0.97	0
-2.9	C0263874	M1	1	0	DisGeNET	35	Degeneration of lumbar intervertebral disc		-2.9	14	6.1	30284	50	128	3	2.3	1.3	1029|1301|3918	CDKN2A|COL11A1|LAMC2	-0.97	0
-2.9	C0028945	M1	1	0	DisGeNET	35	oligodendroglioma		-2.9	5	4.4	30284	282	128	6	4.7	1.9	429|1029|2321|3280|5080|6513	ASCL1|CDKN2A|FLT1|HES1|PAX6|SLC2A1	-0.96	0
-2.9	C1865014	M1	1	0	DisGeNET	35	Long philtrum		-2.9	5	4.4	30284	282	128	6	4.7	1.9	71|1301|2263|5053|9321|63976	ACTG1|COL11A1|FGFR2|PAH|TRIP11|PRDM16	-0.96	0
-2.9	C3495676	M1	1	0	DisGeNET	35	Anorectal Malformations		-2.9	8.4	5.1	30284	112	128	4	3.1	1.5	2263|4613|84570|167691	FGFR2|MYCN|COL25A1|LCA5	-0.95	0
-2.9	C0010038	M1	1	0	DisGeNET	35	Corneal Opacity		-2.9	8.4	5.1	30284	113	128	4	3.1	1.5	1301|4053|5080|284654	COL11A1|LTBP2|PAX6|RSPO1	-0.94	0
-2.9	C4054727	M1	1	0	DisGeNET	35	Infant Acute Lymphoblastic Leukemia		-2.9	14	5.9	30284	52	128	3	2.3	1.3	1029|4299|5444	CDKN2A|AFF1|PON1	-0.93	0
-2.9	C0027809	M1	1	0	DisGeNET	35	Neurilemmoma		-2.9	6.1	4.7	30284	193	128	5	3.9	1.7	1029|2321|7299|8874|9113	CDKN2A|FLT1|TYR|ARHGEF7|LATS1	-0.93	0
-2.9	C0423110	M1	1	0	DisGeNET	35	Downward slant of palpebral fissure		-2.9	4.2	4.2	30284	391	128	7	5.5	2	71|429|1301|2263|23334|54585|348980	ACTG1|ASCL1|COL11A1|FGFR2|SZT2|LZTFL1|HCN1	-0.93	0
-2.8	C0220650	M1	1	0	DisGeNET	35	Metastatic malignant neoplasm to brain		-2.8	4.2	4.2	30284	392	128	7	5.5	2	1029|2263|2296|2321|3918|5629|54477	CDKN2A|FGFR2|FOXC1|FLT1|LAMC2|PROX1|PLEKHA5	-0.92	0
-2.8	C0017921	M1	1	0	DisGeNET	35	Glycogen storage disease type II		-2.8	6.1	4.6	30284	194	128	5	3.9	1.7	196|2321|5228|5444|6785	AHR|FLT1|PGF|PON1|ELOVL4	-0.92	0
-2.8	C0151779	M1	1	0	DisGeNET	35	Cutaneous Melanoma		-2.8	3.7	4	30284	507	128	8	6.2	2.1	196|1029|2192|3918|4507|4948|7299|63976	AHR|CDKN2A|FBLN1|LAMC2|MTAP|OCA2|TYR|PRDM16	-0.92	0
-2.8	C0041341	M1	1	0	DisGeNET	35	Tuberous Sclerosis		-2.8	4.9	4.4	30284	289	128	6	4.7	1.9	1029|2321|3918|5053|6513|7299	CDKN2A|FLT1|LAMC2|PAH|SLC2A1|TYR	-0.92	0
-2.8	C0206633	M1	1	0	DisGeNET	35	Angiomyolipoma		-2.8	13	5.9	30284	53	128	3	2.3	1.3	1029|6490|7299	CDKN2A|PMEL|TYR	-0.91	0
-2.8	C0013170	M1	1	0	DisGeNET	35	Drug habituation		-2.8	6	4.6	30284	196	128	5	3.9	1.7	6490|8874|23263|55691|79750	PMEL|ARHGEF7|MCF2L|FRMD4A|ZNF385D	-0.91	0
-2.8	C0233794	M1	1	0	DisGeNET	35	Memory impairment		-2.8	3.1	3.8	30284	763	128	10	7.8	2.4	196|3918|4299|5053|5080|5947|6224|8874|11214|104909134	AHR|LAMC2|AFF1|PAH|PAX6|RBP1|RPS20|ARHGEF7|AKAP13|LINC02210-CRHR1	-0.9	0
-2.8	C1739135	M1	1	0	DisGeNET	35	Progression of prostate cancer		-2.8	4.2	4.1	30284	398	128	7	5.5	2	1029|1583|2263|2658|5324|6513|7272	CDKN2A|CYP11A1|FGFR2|GDF2|PLAG1|SLC2A1|TTK	-0.9	0
-2.8	C0013080	M1	1	0	DisGeNET	35	Down Syndrome		-2.8	3.1	3.8	30284	765	128	10	7.8	2.4	1029|2321|3918|4948|5053|5228|5444|23263|63976|84570	CDKN2A|FLT1|LAMC2|OCA2|PAH|PGF|PON1|MCF2L|PRDM16|COL25A1	-0.9	0
-2.8	C0751494	M1	1	0	DisGeNET	35	Convulsive Seizures		-2.8	8.1	5	30284	117	128	4	3.1	1.5	1583|2784|6513|348980	CYP11A1|GNB3|SLC2A1|HCN1	-0.9	0
-2.8	C1511789	M1	1	0	DisGeNET	35	Desmoplastic		-2.8	8.1	5	30284	117	128	4	3.1	1.5	1029|1301|4507|4613	CDKN2A|COL11A1|MTAP|MYCN	-0.9	0
-2.8	C0015393	M1	1	0	DisGeNET	35	Eye Abnormalities		-2.8	13	5.8	30284	54	128	3	2.3	1.3	1301|4990|5080	COL11A1|SIX6|PAX6	-0.9	0
-2.8	C1533172	M1	1	0	DisGeNET	35	Infantile nystagmus syndrome		-2.8	13	5.8	30284	54	128	3	2.3	1.3	3280|5080|5444	HES1|PAX6|PON1	-0.9	0
-2.8	C1876214	M1	1	0	DisGeNET	35	ALBINOIDISM, OCULOCUTANEOUS, AUTOSOMAL DOMINANT		-2.8	13	5.8	30284	54	128	3	2.3	1.3	3918|4948|7299	LAMC2|OCA2|TYR	-0.9	0
-2.8	C4049796	M1	1	0	DisGeNET	35	Abnormality of cardiovascular system morphology		-2.8	6	4.6	30284	198	128	5	3.9	1.7	2263|2296|5053|9321|84570	FGFR2|FOXC1|PAH|TRIP11|COL25A1	-0.9	0
-2.8	C0278996	M1	1	0	DisGeNET	35	Malignant Head and Neck Neoplasm		-2.8	3.1	3.8	30284	767	128	10	7.8	2.4	1029|2195|2263|3655|3918|5324|5444|6513|8874|554202	CDKN2A|FAT1|FGFR2|ITGA6|LAMC2|PLAG1|PON1|SLC2A1|ARHGEF7|MIR31HG	-0.9	0
-2.8	C0522214	M1	1	0	DisGeNET	35	Abnormal visual evoked potential		-2.8	13	5.8	30284	55	128	3	2.3	1.3	4976|6785|7299	OPA1|ELOVL4|TYR	-0.88	0
-2.8	C0281361	M1	1	0	DisGeNET	35	Adenocarcinoma of pancreas		-2.8	3.7	4	30284	518	128	8	6.2	2.1	1029|1301|3918|4507|4613|5444|6224|6513	CDKN2A|COL11A1|LAMC2|MTAP|MYCN|PON1|RPS20|SLC2A1	-0.88	0
-2.8	C0027962	M1	1	0	DisGeNET	35	Melanocytic nevus		-2.8	4.8	4.3	30284	296	128	6	4.7	1.9	1029|2263|4507|4948|6513|7299	CDKN2A|FGFR2|MTAP|OCA2|SLC2A1|TYR	-0.88	0
-2.8	C0025521	M1	1	0	DisGeNET	35	Inborn Errors of Metabolism		-2.8	8	5	30284	119	128	4	3.1	1.5	5053|5826|6513|7272	PAH|ABCD4|SLC2A1|TTK	-0.88	0
-2.8	C0877015	M1	1	0	DisGeNET	35	Pelvic Organ Prolapse		-2.8	8	5	30284	119	128	4	3.1	1.5	71|1029|2296|3915	ACTG1|CDKN2A|FOXC1|LAMC1	-0.88	0
-2.8	C0221369	M1	1	0	DisGeNET	35	Acquired Camptodactyly		-2.8	7.9	4.9	30284	120	128	4	3.1	1.5	1301|2263|84570|147372	COL11A1|FGFR2|COL25A1|CCBE1	-0.87	0
-2.8	C0338078	M1	1	0	DisGeNET	35	Non-Functioning Pituitary Gland Neoplasm		-2.8	13	5.7	30284	56	128	3	2.3	1.3	1029|2263|3655	CDKN2A|FGFR2|ITGA6	-0.87	0
-2.8	C1456781	M1	1	0	DisGeNET	35	Benign melanocytic nevus		-2.8	7.8	4.9	30284	121	128	4	3.1	1.5	1029|4507|4948|7299	CDKN2A|MTAP|OCA2|TYR	-0.86	0
-2.7	C4316903	M1	1	0	DisGeNET	35	Absence Seizures		-2.7	5.8	4.5	30284	204	128	5	3.9	1.7	1583|2784|6513|23334|348980	CYP11A1|GNB3|SLC2A1|SZT2|HCN1	-0.86	0
-2.7	C1847835	M1	1	0	DisGeNET	35	VITILIGO-ASSOCIATED MULTIPLE AUTOIMMUNE DISEASE SUSCEPTIBILITY 1 (finding)		-2.7	4.7	4.2	30284	301	128	6	4.7	1.9	196|2263|5053|6490|7299|104909134	AHR|FGFR2|PAH|PMEL|TYR|LINC02210-CRHR1	-0.85	0
-2.7	C0520680	M1	1	0	DisGeNET	35	Sleep Apnea, Central		-2.7	7.8	4.9	30284	122	128	4	3.1	1.5	196|429|5444|6513	AHR|ASCL1|PON1|SLC2A1	-0.85	0
-2.7	C0206718	M1	1	0	DisGeNET	35	Ganglioneuroblastoma		-2.7	12	5.6	30284	57	128	3	2.3	1.3	429|4613|6513	ASCL1|MYCN|SLC2A1	-0.85	0
-2.7	C0595921	M1	1	0	DisGeNET	35	Intraocular pressure disorder		-2.7	4.7	4.2	30284	302	128	6	4.7	1.9	1029|2296|3918|4053|4976|4990	CDKN2A|FOXC1|LAMC2|LTBP2|OPA1|SIX6	-0.85	0
-2.7	C1257931	M1	1	0	DisGeNET	35	Mammary Neoplasms, Human		-2.7	3.6	3.9	30284	527	128	8	6.2	2.1	196|1029|2263|2321|3280|6513|474170|554202	AHR|CDKN2A|FGFR2|FLT1|HES1|SLC2A1|LRRC37A2|MIR31HG	-0.85	0
-2.7	C0040420	M1	1	0	DisGeNET	35	Tonometry		-2.7	5.7	4.4	30284	206	128	5	3.9	1.7	4053|7299|11214|54536|284654	LTBP2|TYR|AKAP13|EXOC6|RSPO1	-0.85	0
-2.7	C4317123	M1	1	0	DisGeNET	35	Myoclonic Seizures		-2.7	7.7	4.8	30284	123	128	4	3.1	1.5	1583|2784|6513|348980	CYP11A1|GNB3|SLC2A1|HCN1	-0.84	0
-2.7	C3887461	M1	1	0	DisGeNET	35	Head and Neck Carcinoma		-2.7	3	3.7	30284	786	128	10	7.8	2.4	1029|2195|2263|3655|3918|5324|5444|6513|8874|554202	CDKN2A|FAT1|FGFR2|ITGA6|LAMC2|PLAG1|PON1|SLC2A1|ARHGEF7|MIR31HG	-0.84	0
-2.7	C0029422	M1	1	0	DisGeNET	35	Osteochondrodysplasias		-2.7	5.7	4.4	30284	207	128	5	3.9	1.7	71|1301|2321|4750|9321	ACTG1|COL11A1|FLT1|NEK1|TRIP11	-0.84	0
-2.7	C0019158	M1	1	0	DisGeNET	35	Hepatitis		-2.7	3.3	3.8	30284	655	128	9	7	2.3	71|196|1029|2784|4053|4613|5228|5444|8874	ACTG1|AHR|CDKN2A|GNB3|LTBP2|MYCN|PGF|PON1|ARHGEF7	-0.84	0
-2.7	C0039590	M1	1	0	DisGeNET	35	Testicular Neoplasms		-2.7	7.6	4.8	30284	124	128	4	3.1	1.5	1029|2263|2321|5228	CDKN2A|FGFR2|FLT1|PGF	-0.84	0
-2.7	C0270824	M1	1	0	DisGeNET	35	Visual seizure		-2.7	5.7	4.4	30284	209	128	5	3.9	1.7	1583|2784|4131|6513|348980	CYP11A1|GNB3|MAP1B|SLC2A1|HCN1	-0.83	0
-2.7	C0338502	M1	1	0	DisGeNET	35	Hypoplasia of the optic nerve		-2.7	12	5.5	30284	59	128	3	2.3	1.3	4208|4990|5080	MEF2C|SIX6|PAX6	-0.82	0
-2.7	C0740457	M1	1	0	DisGeNET	35	Malignant neoplasm of kidney		-2.7	3.2	3.7	30284	664	128	9	7	2.3	196|1029|2321|5324|5444|6513|8874|9113|9321	AHR|CDKN2A|FLT1|PLAG1|PON1|SLC2A1|ARHGEF7|LATS1|TRIP11	-0.81	0
-2.7	C1691215	M1	1	0	DisGeNET	35	Penile hypospadias		-2.7	7.5	4.7	30284	127	128	4	3.1	1.5	196|1583|2263|79190	AHR|CYP11A1|FGFR2|IRX6	-0.81	0
-2.7	C0426817	M1	1	0	DisGeNET	35	Short ribs		-2.7	12	5.5	30284	60	128	3	2.3	1.3	1301|4750|9321	COL11A1|NEK1|TRIP11	-0.81	0
-2.7	C0544755	M1	1	0	DisGeNET	35	Genu varum		-2.7	12	5.5	30284	60	128	3	2.3	1.3	2263|4507|9321	FGFR2|MTAP|TRIP11	-0.81	0
-2.7	C4022587	M1	1	0	DisGeNET	35	Fatigable weakness of respiratory muscles		-2.7	12	5.5	30284	60	128	3	2.3	1.3	1639|4750|5444	DCTN1|NEK1|PON1	-0.81	0
-2.7	C1843013	M1	1	0	DisGeNET	35	Alzheimer disease, familial, type 3		-2.7	5.6	4.3	30284	213	128	5	3.9	1.7	1029|3918|5444|6513|6909	CDKN2A|LAMC2|PON1|SLC2A1|TBX2	-0.8	0
-2.7	C1708349	M1	1	0	DisGeNET	35	Hereditary Diffuse Gastric Cancer		-2.7	4.5	4.1	30284	312	128	6	4.7	1.9	196|1029|1182|2263|5080|5947	AHR|CDKN2A|CLCN3|FGFR2|PAX6|RBP1	-0.8	0
-2.7	C4521042	M1	1	0	DisGeNET	35	Complete Trisomy 21 Syndrome		-2.7	3.2	3.7	30284	668	128	9	7	2.3	1029|2321|3918|4948|5053|5228|5444|23263|84570	CDKN2A|FLT1|LAMC2|OCA2|PAH|PGF|PON1|MCF2L|COL25A1	-0.8	0
-2.7	C0006287	M1	1	0	DisGeNET	35	Bronchopulmonary Dysplasia		-2.7	3.9	3.9	30284	423	128	7	5.5	2	71|196|1029|2263|2295|2658|8874	ACTG1|AHR|CDKN2A|FGFR2|FOXF2|GDF2|ARHGEF7	-0.8	0
-2.7	C0009806	M1	1	0	DisGeNET	35	Constipation		-2.7	3.9	3.9	30284	423	128	7	5.5	2	429|2784|3918|5444|6224|63976|134728	ASCL1|GNB3|LAMC2|PON1|RPS20|PRDM16|IRAK1BP1	-0.8	0
-2.7	C0155765	M1	1	0	DisGeNET	35	Disease of capillaries		-2.7	12	5.4	30284	61	128	3	2.3	1.3	3918|5444|6513	LAMC2|PON1|SLC2A1	-0.79	0
-2.7	C0545074	M1	1	0	DisGeNET	35	Myxoid/Round Cell Liposarcoma		-2.7	12	5.4	30284	61	128	3	2.3	1.3	1029|2263|5324	CDKN2A|FGFR2|PLAG1	-0.79	0
-2.7	C0266544	M1	1	0	DisGeNET	35	Microcornea		-2.7	7.3	4.7	30284	129	128	4	3.1	1.5	71|3166|5080|84570	ACTG1|HMX1|PAX6|COL25A1	-0.79	0
-2.6	C0018498	M1	1	0	DisGeNET	35	Hair Color		-2.6	7.3	4.7	30284	130	128	4	3.1	1.5	4948|5148|7299|8476	OCA2|PDE6G|TYR|CDC42BPA	-0.79	0
-2.6	C0024796	M1	1	0	DisGeNET	35	Marfan Syndrome		-2.6	7.3	4.7	30284	130	128	4	3.1	1.5	3915|3918|4053|54897	LAMC1|LAMC2|LTBP2|CASZ1	-0.79	0
-2.6	C0677944	M1	1	0	DisGeNET	35	Sentinel node (disorder)		-2.6	7.3	4.7	30284	130	128	4	3.1	1.5	1029|2321|5324|7299	CDKN2A|FLT1|PLAG1|TYR	-0.79	0
-2.6	C0020507	M1	1	0	DisGeNET	35	Hyperplasia		-2.6	7.2	4.7	30284	131	128	4	3.1	1.5	429|1029|1445|4613	ASCL1|CDKN2A|CSK|MYCN	-0.77	0
-2.6	C0156394	M1	1	0	DisGeNET	35	Hypertrophy of clitoris		-2.6	11	5.3	30284	63	128	3	2.3	1.3	1583|2263|284654	CYP11A1|FGFR2|RSPO1	-0.76	0
-2.6	C0751676	M1	1	0	DisGeNET	35	Basal Cell Cancer		-2.6	11	5.3	30284	64	128	3	2.3	1.3	1029|7299|55691	CDKN2A|TYR|FRMD4A	-0.74	0
-2.6	C0220620	M1	1	0	DisGeNET	35	Gastrointestinal Carcinoid Tumor		-2.6	4.4	4	30284	323	128	6	4.7	1.9	71|1029|2263|2321|3918|5228	ACTG1|CDKN2A|FGFR2|FLT1|LAMC2|PGF	-0.74	0
-2.6	C0200665	M1	1	0	DisGeNET	35	Platelet mean volume determination (procedure)		-2.6	5.3	4.2	30284	223	128	5	3.9	1.7	87|4208|4299|51199|63976	ACTN1|MEF2C|AFF1|NIN|PRDM16	-0.73	0
-2.6	C0007785	M1	1	0	DisGeNET	35	Cerebral Infarction		-2.6	3.1	3.6	30284	687	128	9	7	2.3	2295|2321|3280|3918|4613|5444|6513|8874|54897	FOXF2|FLT1|HES1|LAMC2|MYCN|PON1|SLC2A1|ARHGEF7|CASZ1	-0.73	0
-2.6	C0025500	M1	1	0	DisGeNET	35	Mesothelioma		-2.6	3.4	3.7	30284	559	128	8	6.2	2.1	1029|2263|2321|4053|4507|6513|8874|54716	CDKN2A|FGFR2|FLT1|LTBP2|MTAP|SLC2A1|ARHGEF7|SLC6A20	-0.73	0
-2.6	C0033975	M1	1	0	DisGeNET	35	Psychotic Disorders		-2.6	3.4	3.7	30284	559	128	8	6.2	2.1	71|111|196|2263|5053|7299|8874|104909134	ACTG1|ADCY5|AHR|FGFR2|PAH|TYR|ARHGEF7|LINC02210-CRHR1	-0.73	0
-2.6	C1261430	M1	1	0	DisGeNET	35	Fasting blood sugar result		-2.6	11	5.2	30284	65	128	3	2.3	1.3	111|5629|100505832	ADCY5|PROX1|PROX1-AS1	-0.73	0
-2.6	C0022602	M1	1	0	DisGeNET	35	Actinic keratosis		-2.6	7	4.5	30284	136	128	4	3.1	1.5	196|1029|6513|7299	AHR|CDKN2A|SLC2A1|TYR	-0.73	0
-2.6	C0152423	M1	1	0	DisGeNET	35	Congenital small ears		-2.6	6.9	4.5	30284	137	128	4	3.1	1.5	2263|3166|51199|63976	FGFR2|HMX1|NIN|PRDM16	-0.72	0
-2.6	C0334590	M1	1	0	DisGeNET	35	Anaplastic Oligodendroglioma		-2.6	11	5.2	30284	66	128	3	2.3	1.3	1029|3280|6513	CDKN2A|HES1|SLC2A1	-0.72	0
-2.6	C2063866	M1	1	0	DisGeNET	35	Depressive Disorder, Treatment-Resistant		-2.6	11	5.2	30284	66	128	3	2.3	1.3	3918|23263|79750	LAMC2|MCF2L|ZNF385D	-0.72	0
-2.6	C0242596	M1	1	0	DisGeNET	35	Neoplasm, Residual		-2.6	4.3	3.9	30284	329	128	6	4.7	1.9	1029|2195|4613|5324|7299|54897	CDKN2A|FAT1|MYCN|PLAG1|TYR|CASZ1	-0.71	0
-2.5	C0683322	M1	1	0	DisGeNET	35	Mental impairment		-2.5	11	5.1	30284	67	128	3	2.3	1.3	4208|5053|6513	MEF2C|PAH|SLC2A1	-0.7	0
-2.5	C0017168	M1	1	0	DisGeNET	35	Gastroesophageal reflux disease		-2.5	3.7	3.8	30284	446	128	7	5.5	2	429|2321|2784|4131|23334|63976|348980	ASCL1|FLT1|GNB3|MAP1B|SZT2|PRDM16|HCN1	-0.7	0
-2.5	C4551686	M1	1	0	DisGeNET	35	Malignant neoplasm of soft tissue		-2.5	3	3.6	30284	699	128	9	7	2.3	1029|1445|1639|2321|4613|5228|5947|9113|104909134	CDKN2A|CSK|DCTN1|FLT1|MYCN|PGF|RBP1|LATS1|LINC02210-CRHR1	-0.7	0
-2.5	C0149958	M1	1	0	DisGeNET	35	Complex partial seizures		-2.5	6.8	4.5	30284	140	128	4	3.1	1.5	1583|2784|6513|348980	CYP11A1|GNB3|SLC2A1|HCN1	-0.69	0
-2.5	C0346957	M1	1	0	DisGeNET	35	Disseminated Malignant Neoplasm		-2.5	5.1	4.1	30284	232	128	5	3.9	1.7	1029|2192|2321|5228|6490	CDKN2A|FBLN1|FLT1|PGF|PMEL	-0.68	0
-2.5	C0206624	M1	1	0	DisGeNET	35	Hepatoblastoma		-2.5	3.7	3.7	30284	451	128	7	5.5	2	196|1029|1445|3280|4613|5324|65981	AHR|CDKN2A|CSK|HES1|MYCN|PLAG1|CAPRIN2	-0.67	0
-2.5	C0271160	M1	1	0	DisGeNET	35	Cortical cataract		-2.5	10	5	30284	69	128	3	2.3	1.3	1583|5080|5324	CYP11A1|PAX6|PLAG1	-0.67	0
-2.5	C1519680	M1	1	0	DisGeNET	35	Tumor Immunity		-2.5	4.2	3.9	30284	337	128	6	4.7	1.9	196|1029|3394|5324|6490|7299	AHR|CDKN2A|IRF8|PLAG1|PMEL|TYR	-0.67	0
-2.5	C0001973	M1	1	0	DisGeNET	35	Alcoholic Intoxication, Chronic		-2.5	3.3	3.6	30284	577	128	8	6.2	2.1	111|2195|2784|4208|7299|8874|153396|104909134	ADCY5|FAT1|GNB3|MEF2C|TYR|ARHGEF7|TMEM161B|LINC02210-CRHR1	-0.67	0
-2.5	C0238790	M1	1	0	DisGeNET	35	bone destruction		-2.5	5.1	4.1	30284	234	128	5	3.9	1.7	196|1029|1445|2195|6490	AHR|CDKN2A|CSK|FAT1|PMEL	-0.67	0
-2.5	C0270846	M1	1	0	DisGeNET	35	Epileptic drop attack		-2.5	6.6	4.4	30284	143	128	4	3.1	1.5	1583|2784|6513|348980	CYP11A1|GNB3|SLC2A1|HCN1	-0.67	0
-2.5	C0021167	M1	1	0	DisGeNET	35	Incontinence		-2.5	10	5	30284	70	128	3	2.3	1.3	196|2195|5324	AHR|FAT1|PLAG1	-0.66	0
-2.5	C0026106	M1	1	0	DisGeNET	35	Mild Mental Retardation		-2.5	4.2	3.8	30284	340	128	6	4.7	1.9	2263|4053|6513|8874|23334|134728	FGFR2|LTBP2|SLC2A1|ARHGEF7|SZT2|IRAK1BP1	-0.66	0
-2.5	C0007104	M1	1	0	DisGeNET	35	Female Breast Carcinoma		-2.5	10	4.9	30284	71	128	3	2.3	1.3	2263|5080|6513	FGFR2|PAX6|SLC2A1	-0.65	0
-2.5	C0235653	M1	1	0	DisGeNET	35	Malignant neoplasm of female breast		-2.5	10	4.9	30284	71	128	3	2.3	1.3	2263|5080|6513	FGFR2|PAX6|SLC2A1	-0.65	0
-2.5	C1842366	M1	1	0	DisGeNET	35	Low anterior hairline		-2.5	10	4.9	30284	71	128	3	2.3	1.3	2263|6909|55691	FGFR2|TBX2|FRMD4A	-0.65	0
-2.5	C0424605	M1	1	0	DisGeNET	35	Developmental delay (disorder)		-2.5	3.2	3.6	30284	584	128	8	6.2	2.1	1029|1182|2296|4208|5080|6513|8874|23334	CDKN2A|CLCN3|FOXC1|MEF2C|PAX6|SLC2A1|ARHGEF7|SZT2	-0.64	0
-2.5	C1858430	M1	1	0	DisGeNET	35	Death in infancy		-2.5	6.5	4.3	30284	146	128	4	3.1	1.5	429|3655|3918|9321	ASCL1|ITGA6|LAMC2|TRIP11	-0.64	0
-2.4	C0011351	M1	1	0	DisGeNET	35	Dental Enamel Hypoplasia		-2.4	9.9	4.9	30284	72	128	3	2.3	1.3	2263|3655|3918	FGFR2|ITGA6|LAMC2	-0.63	0
-2.4	C0004106	M1	1	0	DisGeNET	35	Astigmatism		-2.4	6.4	4.3	30284	148	128	4	3.1	1.5	1301|4948|7299|100505832	COL11A1|OCA2|TYR|PROX1-AS1	-0.63	0
-2.4	C0035305	M1	1	0	DisGeNET	35	Retinal Detachment		-2.4	6.4	4.3	30284	148	128	4	3.1	1.5	1301|4053|5080|7299	COL11A1|LTBP2|PAX6|TYR	-0.63	0
-2.4	C0266551	M1	1	0	DisGeNET	35	Congenital coloboma of iris		-2.4	6.4	4.3	30284	148	128	4	3.1	1.5	71|2263|5080|84570	ACTG1|FGFR2|PAX6|COL25A1	-0.63	0
-2.4	C0020534	M1	1	0	DisGeNET	35	Orbital separation excessive		-2.4	3.2	3.5	30284	590	128	8	6.2	2.1	71|1301|2263|2296|4208|5080|6909|147372	ACTG1|COL11A1|FGFR2|FOXC1|MEF2C|PAX6|TBX2|CCBE1	-0.62	0
-2.4	C0085166	M1	1	0	DisGeNET	35	Bacterial Vaginosis		-2.4	9.7	4.9	30284	73	128	3	2.3	1.3	2321|348980|104909134	FLT1|HCN1|LINC02210-CRHR1	-0.62	0
-2.4	C0010417	M1	1	0	DisGeNET	35	Cryptorchidism		-2.4	2.9	3.4	30284	724	128	9	7	2.3	196|1583|2263|4990|5080|23334|54585|63976|147372	AHR|CYP11A1|FGFR2|SIX6|PAX6|SZT2|LZTFL1|PRDM16|CCBE1	-0.62	0
-2.4	C0555198	M1	1	0	DisGeNET	35	Malignant Glioma		-2.4	2.9	3.4	30284	724	128	9	7	2.3	1029|1182|2195|2321|3655|4613|5080|7299|8874	CDKN2A|CLCN3|FAT1|FLT1|ITGA6|MYCN|PAX6|TYR|ARHGEF7	-0.62	0
-2.4	C0029927	M1	1	0	DisGeNET	35	Ovarian Cysts		-2.4	9.6	4.8	30284	74	128	3	2.3	1.3	196|1301|2321	AHR|COL11A1|FLT1	-0.61	0
-2.4	C0265529	M1	1	0	DisGeNET	35	Plagiocephaly		-2.4	9.6	4.8	30284	74	128	3	2.3	1.3	1301|2263|84570	COL11A1|FGFR2|COL25A1	-0.61	0
-2.4	C0006370	M1	1	0	DisGeNET	35	Bulimia		-2.4	9.5	4.8	30284	75	128	3	2.3	1.3	4948|6513|104909134	OCA2|SLC2A1|LINC02210-CRHR1	-0.6	0
-2.4	C0009676	M1	1	0	DisGeNET	35	Confusion		-2.4	9.5	4.8	30284	75	128	3	2.3	1.3	3918|5228|6513	LAMC2|PGF|SLC2A1	-0.6	0
-2.4	C0598608	M1	1	0	DisGeNET	35	Hyperhomocysteinemia		-2.4	4.8	3.9	30284	246	128	5	3.9	1.7	3280|4208|5228|5444|6513	HES1|MEF2C|PGF|PON1|SLC2A1	-0.6	0
-2.4	C0007113	M1	1	0	DisGeNET	35	Rectal Carcinoma		-2.4	3.5	3.6	30284	472	128	7	5.5	2	1029|2263|2321|3394|5947|6513|147372	CDKN2A|FGFR2|FLT1|IRF8|RBP1|SLC2A1|CCBE1	-0.6	0
-2.4	C0853879	M1	1	0	DisGeNET	35	Invasive carcinoma of breast		-2.4	3.5	3.6	30284	472	128	7	5.5	2	1029|2195|2263|2321|5080|5444|6513	CDKN2A|FAT1|FGFR2|FLT1|PAX6|PON1|SLC2A1	-0.6	0
-2.4	C0024305	M1	1	0	DisGeNET	35	Lymphoma, Non-Hodgkin		-2.4	2.9	3.4	30284	733	128	9	7	2.3	196|1029|2321|3394|4507|4613|5324|5444|6490	AHR|CDKN2A|FLT1|IRF8|MTAP|MYCN|PLAG1|PON1|PMEL	-0.6	0
-2.4	C0240063	M1	1	0	DisGeNET	35	Coloboma of iris		-2.4	6.2	4.2	30284	153	128	4	3.1	1.5	71|2263|5080|84570	ACTG1|FGFR2|PAX6|COL25A1	-0.59	0
-2.4	C4317109	M1	1	0	DisGeNET	35	Epileptic Seizures		-2.4	4.7	3.9	30284	250	128	5	3.9	1.7	1583|2784|3918|6513|348980	CYP11A1|GNB3|LAMC2|SLC2A1|HCN1	-0.58	0
-2.4	C0349459	M1	1	0	DisGeNET	35	Cervical intraepithelial neoplasia grade 2		-2.4	9.2	4.7	30284	77	128	3	2.3	1.3	1029|6513|11214	CDKN2A|SLC2A1|AKAP13	-0.58	0
-2.4	C0234132	M1	1	0	DisGeNET	35	Pyramidal sign		-2.4	6.1	4.2	30284	155	128	4	3.1	1.5	4976|6224|6513|6785	OPA1|RPS20|SLC2A1|ELOVL4	-0.58	0
-2.4	C0000772	M1	1	0	DisGeNET	35	Multiple congenital anomalies		-2.4	4.7	3.8	30284	251	128	5	3.9	1.7	71|1301|2263|4208|167691	ACTG1|COL11A1|FGFR2|MEF2C|LCA5	-0.57	0
-2.4	C0033377	M1	1	0	DisGeNET	35	Ptosis		-2.4	3.1	3.4	30284	607	128	8	6.2	2.1	71|2263|3915|4976|5080|23334|84570|348980	ACTG1|FGFR2|LAMC1|OPA1|PAX6|SZT2|COL25A1|HCN1	-0.57	0
-2.4	C0221217	M1	1	0	DisGeNET	35	Neck webbing		-2.4	9.1	4.7	30284	78	128	3	2.3	1.3	71|6909|84570	ACTG1|TBX2|COL25A1	-0.56	0
-2.3	C3489532	M1	1	0	DisGeNET	35	Cone-Rod Dystrophy 2		-2.3	4.7	3.8	30284	253	128	5	3.9	1.7	3918|6785|54897|92211|167691	LAMC2|ELOVL4|CASZ1|CDHR1|LCA5	-0.56	0
-2.3	C0558353	M1	1	0	DisGeNET	35	Tongue Carcinoma		-2.3	6	4.1	30284	157	128	4	3.1	1.5	1029|2321|4613|55691	CDKN2A|FLT1|MYCN|FRMD4A	-0.56	0
-2.3	C0206734	M1	1	0	DisGeNET	35	Hemangioblastoma		-2.3	9	4.6	30284	79	128	3	2.3	1.3	2321|5228|6513	FLT1|PGF|SLC2A1	-0.55	0
-2.3	C0079772	M1	1	0	DisGeNET	35	T-Cell Lymphoma		-2.3	3.4	3.5	30284	485	128	7	5.5	2	1029|4507|5444|6513|8874|11214|54897	CDKN2A|MTAP|PON1|SLC2A1|ARHGEF7|AKAP13|CASZ1	-0.55	0
-2.3	C0027022	M1	1	0	DisGeNET	35	Myeloproliferative disease		-2.3	3.9	3.6	30284	365	128	6	4.7	1.9	1029|2321|3394|6513|11214|51199	CDKN2A|FLT1|IRF8|SLC2A1|AKAP13|NIN	-0.55	0
-2.3	C1445957	M1	1	0	DisGeNET	35	Serum total cholesterol measurement		-2.3	3.4	3.5	30284	486	128	7	5.5	2	111|1029|1445|5444|54815|56252|554202	ADCY5|CDKN2A|CSK|PON1|GATAD2A|YLPM1|MIR31HG	-0.55	0
-2.3	C0242350	M1	1	0	DisGeNET	35	Erectile dysfunction		-2.3	4.6	3.8	30284	256	128	5	3.9	1.7	2784|3394|4948|5444|6513	GNB3|IRF8|OCA2|PON1|SLC2A1	-0.55	0
-2.3	C0013362	M1	1	0	DisGeNET	35	Dysarthria		-2.3	3.4	3.5	30284	487	128	7	5.5	2	111|1639|4750|6224|6513|6785|23263	ADCY5|DCTN1|NEK1|RPS20|SLC2A1|ELOVL4|MCF2L	-0.55	0
-2.3	C3887506	M1	1	0	DisGeNET	35	Hyperkinesia		-2.3	8.9	4.6	30284	80	128	3	2.3	1.3	111|4208|6513	ADCY5|MEF2C|SLC2A1	-0.55	0
-2.3	C0220615	M1	1	0	DisGeNET	35	Adult Acute Myeloblastic Leukemia		-2.3	5.9	4.1	30284	160	128	4	3.1	1.5	1029|2321|4613|63976	CDKN2A|FLT1|MYCN|PRDM16	-0.55	0
-2.3	C0265610	M1	1	0	DisGeNET	35	Clinodactyly of fingers		-2.3	5.9	4.1	30284	160	128	4	3.1	1.5	2263|4750|5053|51199	FGFR2|NEK1|PAH|NIN	-0.55	0
-2.3	C3898127	M1	1	0	DisGeNET	35	Non-Metastatic Childhood Soft Tissue Sarcoma		-2.3	5.9	4.1	30284	160	128	4	3.1	1.5	196|1029|3394|4507	AHR|CDKN2A|IRF8|MTAP	-0.55	0
-2.3	C4049938	M1	1	0	DisGeNET	35	Physical Activity Measurement		-2.3	5.9	4.1	30284	160	128	4	3.1	1.5	4208|9321|54815|104909134	MEF2C|TRIP11|GATAD2A|LINC02210-CRHR1	-0.55	0
-2.3	C0021670	M1	1	0	DisGeNET	35	insulinoma		-2.3	4.6	3.8	30284	258	128	5	3.9	1.7	1029|4976|5080|6513|104909134	CDKN2A|OPA1|PAX6|SLC2A1|LINC02210-CRHR1	-0.54	0
-2.3	C4551687	M1	1	0	DisGeNET	35	Sarcoma of soft tissue		-2.3	4.6	3.8	30284	258	128	5	3.9	1.7	196|1029|3394|4507|9113	AHR|CDKN2A|IRF8|MTAP|LATS1	-0.54	0
-2.3	C0152171	M1	1	0	DisGeNET	35	Idiopathic pulmonary hypertension		-2.3	5.9	4	30284	161	128	4	3.1	1.5	2263|2321|2658|5053	FGFR2|FLT1|GDF2|PAH	-0.54	0
-2.3	C0221260	M1	1	0	DisGeNET	35	Dystrophia unguium		-2.3	8.8	4.6	30284	81	128	3	2.3	1.3	3655|3918|284654	ITGA6|LAMC2|RSPO1	-0.54	0
-2.3	C0280785	M1	1	0	DisGeNET	35	Diffuse Astrocytoma		-2.3	8.8	4.6	30284	81	128	3	2.3	1.3	1029|5444|9113	CDKN2A|PON1|LATS1	-0.54	0
-2.3	C0206754	M1	1	0	DisGeNET	35	Neuroendocrine Tumors		-2.3	3.4	3.5	30284	491	128	7	5.5	2	71|429|1029|4507|4613|5080|6513	ACTG1|ASCL1|CDKN2A|MTAP|MYCN|PAX6|SLC2A1	-0.54	0
-2.3	C0220613	M1	1	0	DisGeNET	35	Adult Soft Tissue Sarcoma		-2.3	5.8	4	30284	162	128	4	3.1	1.5	196|1029|3394|4507	AHR|CDKN2A|IRF8|MTAP	-0.53	0
-2.3	C1266044	M1	1	0	DisGeNET	35	Collecting Duct Carcinoma of the Kidney		-2.3	5.8	4	30284	162	128	4	3.1	1.5	1029|2321|6513|11214	CDKN2A|FLT1|SLC2A1|AKAP13	-0.53	0
-2.3	C0279671	M1	1	0	DisGeNET	35	Cervical Squamous Cell Carcinoma		-2.3	3.8	3.6	30284	371	128	6	4.7	1.9	1029|1182|2263|2321|6513|6909	CDKN2A|CLCN3|FGFR2|FLT1|SLC2A1|TBX2	-0.53	0
-2.3	C2699541	M1	1	0	DisGeNET	35	Cytokine Measurement		-2.3	8.7	4.5	30284	82	128	3	2.3	1.3	54716|57835|79658	SLC6A20|SLC4A5|ARHGAP10	-0.53	0
-2.3	C4317089	M1	1	0	DisGeNET	35	Infantile hemangioma		-2.3	8.7	4.5	30284	82	128	3	2.3	1.3	1029|2321|6513	CDKN2A|FLT1|SLC2A1	-0.53	0
-2.3	C0751690	M1	1	0	DisGeNET	35	Malignant Peripheral Nerve Sheath Tumor		-2.3	4.5	3.7	30284	261	128	5	3.9	1.7	196|1029|3918|4613|9113	AHR|CDKN2A|LAMC2|MYCN|LATS1	-0.53	0
-2.3	C0856975	M1	1	0	DisGeNET	35	Autistic behavior		-2.3	4.5	3.7	30284	261	128	5	3.9	1.7	1301|4208|5080|6909|348980	COL11A1|MEF2C|PAX6|TBX2|HCN1	-0.53	0
-2.3	C0162298	M1	1	0	DisGeNET	35	Joint stiffness		-2.3	5.8	4	30284	163	128	4	3.1	1.5	71|2263|4053|63976	ACTG1|FGFR2|LTBP2|PRDM16	-0.53	0
-2.3	C0334583	M1	1	0	DisGeNET	35	Pilocytic Astrocytoma		-2.3	5.8	4	30284	163	128	4	3.1	1.5	1029|2321|3280|9113	CDKN2A|FLT1|HES1|LATS1	-0.53	0
-2.3	C0278876	M1	1	0	DisGeNET	35	Adult Medulloblastoma		-2.3	2.8	3.3	30284	762	128	9	7	2.3	196|1029|2195|3280|3918|4613|5080|6224|7272	AHR|CDKN2A|FAT1|HES1|LAMC2|MYCN|PAX6|RPS20|TTK	-0.53	0
-2.3	C0031485	M1	1	0	DisGeNET	35	Phenylketonurias		-2.3	8.6	4.5	30284	83	128	3	2.3	1.3	5053|6490|84570	PAH|PMEL|COL25A1	-0.52	0
-2.3	C4025790	M1	1	0	DisGeNET	35	Specific learning disability		-2.3	5.7	4	30284	165	128	4	3.1	1.5	71|4613|4990|6513	ACTG1|MYCN|SIX6|SLC2A1	-0.52	0
-2.3	C4551675	M1	1	0	DisGeNET	35	Keratoderma, Palmoplantar		-2.3	5.7	4	30284	165	128	4	3.1	1.5	2263|3918|63976|284654	FGFR2|LAMC2|PRDM16|RSPO1	-0.52	0
-2.3	C0349204	M1	1	0	DisGeNET	35	Nonorganic psychosis		-2.3	3.8	3.5	30284	376	128	6	4.7	1.9	71|111|2263|7299|8874|104909134	ACTG1|ADCY5|FGFR2|TYR|ARHGEF7|LINC02210-CRHR1	-0.52	0
-2.3	C2826323	M1	1	0	DisGeNET	35	Refractory Cytopenia of Childhood		-2.3	4.5	3.7	30284	264	128	5	3.9	1.7	196|1301|2263|2321|5947	AHR|COL11A1|FGFR2|FLT1|RBP1	-0.52	0
-2.3	C1266184	M1	1	0	DisGeNET	35	Atypical Teratoid Rhabdoid Tumor		-2.3	8.4	4.5	30284	84	128	3	2.3	1.3	4613|7299|63976	MYCN|TYR|PRDM16	-0.51	0
-2.3	C0220645	M1	1	0	DisGeNET	35	Childhood Soft Tissue Sarcoma		-2.3	5.7	4	30284	166	128	4	3.1	1.5	196|1029|3394|4507	AHR|CDKN2A|IRF8|MTAP	-0.51	0
-2.3	C0235874	M1	1	0	DisGeNET	35	Disease Exacerbation		-2.3	5.7	4	30284	166	128	4	3.1	1.5	1182|2321|3918|5826	CLCN3|FLT1|LAMC2|ABCD4	-0.51	0
-2.3	C0521707	M1	1	0	DisGeNET	35	Bilateral cataracts (disorder)		-2.3	5.7	4	30284	166	128	4	3.1	1.5	1029|4976|5080|338917	CDKN2A|OPA1|PAX6|VSX2	-0.51	0
-2.3	C0278510	M1	1	0	DisGeNET	35	Childhood Medulloblastoma		-2.3	2.8	3.2	30284	771	128	9	7	2.3	196|1029|2195|3280|3918|4613|5080|6224|7272	AHR|CDKN2A|FAT1|HES1|LAMC2|MYCN|PAX6|RPS20|TTK	-0.51	0
-2.3	C0004943	M1	1	0	DisGeNET	35	Behcet Syndrome		-2.3	3.3	3.4	30284	502	128	7	5.5	2	196|828|1029|3394|3918|5444|54897	AHR|CAPS|CDKN2A|IRF8|LAMC2|PON1|CASZ1	-0.51	0
-2.2	C0007095	M1	1	0	DisGeNET	35	Carcinoid Tumor		-2.2	4.4	3.7	30284	267	128	5	3.9	1.7	429|1029|3280|6513|92211	ASCL1|CDKN2A|HES1|SLC2A1|CDHR1	-0.51	0
-2.2	C0278721	M1	1	0	DisGeNET	35	Adult Lymphoblastic Lymphoma		-2.2	8.4	4.4	30284	85	128	3	2.3	1.3	1029|6490|7272	CDKN2A|PMEL|TTK	-0.51	0
-2.2	C0279525	M1	1	0	DisGeNET	35	Childhood Lymphoblastic Lymphoma		-2.2	8.4	4.4	30284	85	128	3	2.3	1.3	1029|6490|7272	CDKN2A|PMEL|TTK	-0.51	0
-2.2	C0857379	M1	1	0	DisGeNET	35	Abnormality of the pinna		-2.2	8.4	4.4	30284	85	128	3	2.3	1.3	71|1301|2263	ACTG1|COL11A1|FGFR2	-0.51	0
-2.2	C0278883	M1	1	0	DisGeNET	35	Metastatic melanoma		-2.2	3.3	3.4	30284	504	128	7	5.5	2	1029|2195|5228|6490|7299|8874|54477	CDKN2A|FAT1|PGF|PMEL|TYR|ARHGEF7|PLEKHA5	-0.5	0
-2.2	C0008489	M1	1	0	DisGeNET	35	Chorea		-2.2	5.6	3.9	30284	168	128	4	3.1	1.5	111|1182|6513|134728	ADCY5|CLCN3|SLC2A1|IRAK1BP1	-0.5	0
-2.2	C0399440	M1	1	0	DisGeNET	35	Hereditary gingival fibromatosis		-2.2	8.3	4.4	30284	86	128	3	2.3	1.3	429|1029|3280	ASCL1|CDKN2A|HES1	-0.5	0
-2.2	C0750937	M1	1	0	DisGeNET	35	Ataxia, Appendicular		-2.2	8.3	4.4	30284	86	128	3	2.3	1.3	6513|6785|348980	SLC2A1|ELOVL4|HCN1	-0.5	0
-2.2	C1855728	M1	1	0	DisGeNET	35	Low posterior hairline		-2.2	8.3	4.4	30284	86	128	3	2.3	1.3	71|6909|84570	ACTG1|TBX2|COL25A1	-0.5	0
-2.2	C0018817	M1	1	0	DisGeNET	35	Atrial Septal Defects		-2.2	3.7	3.5	30284	384	128	6	4.7	1.9	1583|2263|2296|5080|6909|147372	CYP11A1|FGFR2|FOXC1|PAX6|TBX2|CCBE1	-0.49	0
-2.2	C0027873	M1	1	0	DisGeNET	35	Neuromyelitis Optica		-2.2	5.6	3.9	30284	170	128	4	3.1	1.5	3394|3918|4976|6490	IRF8|LAMC2|OPA1|PMEL	-0.49	0
-2.2	C0242510	M1	1	0	DisGeNET	35	Drug usage		-2.2	5.6	3.9	30284	170	128	4	3.1	1.5	196|5324|5444|23263	AHR|PLAG1|PON1|MCF2L	-0.49	0
-2.2	C0023470	M1	1	0	DisGeNET	35	Myeloid Leukemia		-2.2	3.7	3.5	30284	385	128	6	4.7	1.9	1029|2321|3394|4208|7299|63976	CDKN2A|FLT1|IRF8|MEF2C|TYR|PRDM16	-0.49	0
-2.2	C1963060	M1	1	0	DisGeNET	35	Agitation, CTCAE 3.0		-2.2	8.2	4.4	30284	87	128	3	2.3	1.3	1639|4750|5444	DCTN1|NEK1|PON1	-0.49	0
-2.2	C4552855	M1	1	0	DisGeNET	35	Agitation, CTCAE 5.0		-2.2	8.2	4.4	30284	87	128	3	2.3	1.3	1639|4750|5444	DCTN1|NEK1|PON1	-0.49	0
-2.2	C0085633	M1	1	0	DisGeNET	35	Mood swings		-2.2	5.5	3.9	30284	171	128	4	3.1	1.5	1639|4750|5444|23263	DCTN1|NEK1|PON1|MCF2L	-0.49	0
-2.2	C0221352	M1	1	0	DisGeNET	35	Syndactyly of fingers		-2.2	5.5	3.9	30284	171	128	4	3.1	1.5	2263|4750|54585|147372	FGFR2|NEK1|LZTFL1|CCBE1	-0.49	0
-2.2	C0278595	M1	1	0	DisGeNET	35	Adult Fibrosarcoma		-2.2	3.7	3.4	30284	387	128	6	4.7	1.9	1029|2192|2321|4507|5228|8874	CDKN2A|FBLN1|FLT1|MTAP|PGF|ARHGEF7	-0.48	0
-2.2	C0011884	M1	1	0	DisGeNET	35	Diabetic Retinopathy		-2.2	2.9	3.2	30284	644	128	8	6.2	2.1	2321|5228|5444|5949|5959|6513|63976|100132074	FLT1|PGF|PON1|RBP3|RDH5|SLC2A1|PRDM16|FOXO6	-0.48	0
-2.2	C0037763	M1	1	0	DisGeNET	35	Spasm		-2.2	5.5	3.9	30284	172	128	4	3.1	1.5	1639|4750|5444|6513	DCTN1|NEK1|PON1|SLC2A1	-0.48	0
-2.2	C0014553	M1	1	0	DisGeNET	35	Absence Epilepsy		-2.2	8.1	4.3	30284	88	128	3	2.3	1.3	4208|6513|348980	MEF2C|SLC2A1|HCN1	-0.48	0
-2.2	C0017075	M1	1	0	DisGeNET	35	Ganglioneuroma		-2.2	8.1	4.3	30284	88	128	3	2.3	1.3	429|4613|6513	ASCL1|MYCN|SLC2A1	-0.48	0
-2.2	C0019572	M1	1	0	DisGeNET	35	Hirsutism		-2.2	8.1	4.3	30284	88	128	3	2.3	1.3	2263|55691|147372	FGFR2|FRMD4A|CCBE1	-0.48	0
-2.2	C0079748	M1	1	0	DisGeNET	35	Precursor cell lymphoblastic lymphoma		-2.2	8.1	4.3	30284	88	128	3	2.3	1.3	1029|6490|7272	CDKN2A|PMEL|TTK	-0.48	0
-2.2	C4048158	M1	1	0	DisGeNET	35	Convulsions		-2.2	5.5	3.8	30284	173	128	4	3.1	1.5	1583|2784|6513|348980	CYP11A1|GNB3|SLC2A1|HCN1	-0.48	0
-2.2	C0001787	M1	1	0	DisGeNET	35	Osteoporosis, Age-Related		-2.2	8	4.3	30284	89	128	3	2.3	1.3	71|111|284654	ACTG1|ADCY5|RSPO1	-0.48	0
-2.2	C0424711	M1	1	0	DisGeNET	35	Orbital separation diminished		-2.2	8	4.3	30284	89	128	3	2.3	1.3	2263|5053|51199	FGFR2|PAH|NIN	-0.48	0
-2.2	C1839326	M1	1	0	DisGeNET	35	Abnormal form of the vertebral bodies		-2.2	8	4.3	30284	89	128	3	2.3	1.3	1301|2263|84570	COL11A1|FGFR2|COL25A1	-0.48	0
-2.2	C0917801	M1	1	0	DisGeNET	35	Sleeplessness		-2.2	5.4	3.8	30284	174	128	4	3.1	1.5	71|196|1639|5080	ACTG1|AHR|DCTN1|PAX6	-0.47	0
-2.2	C0282160	M1	1	0	DisGeNET	35	Aplasia Cutis Congenita		-2.2	3.6	3.4	30284	392	128	6	4.7	1.9	71|1029|3655|3918|5324|6513	ACTG1|CDKN2A|ITGA6|LAMC2|PLAG1|SLC2A1	-0.47	0
-2.2	C0015625	M1	1	0	DisGeNET	35	Fanconi Anemia		-2.2	3.6	3.4	30284	393	128	6	4.7	1.9	1583|3280|4208|5080|7272|84498	CYP11A1|HES1|MEF2C|PAX6|TTK|FAM120B	-0.47	0
-2.2	C0206704	M1	1	0	DisGeNET	35	Carcinoma, Large Cell		-2.2	7.9	4.3	30284	90	128	3	2.3	1.3	429|1029|6513	ASCL1|CDKN2A|SLC2A1	-0.47	0
-2.2	C0280483	M1	1	0	DisGeNET	35	Adult Anaplastic Astrocytoma		-2.2	7.9	4.3	30284	90	128	3	2.3	1.3	429|1029|2263	ASCL1|CDKN2A|FGFR2	-0.47	0
-2.2	C4551548	M1	1	0	DisGeNET	35	Grade III Childhood Astrocytoma		-2.2	7.9	4.3	30284	90	128	3	2.3	1.3	429|1029|2263	ASCL1|CDKN2A|FGFR2	-0.47	0
-2.2	C0205851	M1	1	0	DisGeNET	35	Germ cell tumor		-2.2	4.3	3.6	30284	278	128	5	3.9	1.7	1029|2195|2321|3918|5228	CDKN2A|FAT1|FLT1|LAMC2|PGF	-0.47	0
-2.2	C0042900	M1	1	0	DisGeNET	35	Vitiligo		-2.2	3.6	3.4	30284	394	128	6	4.7	1.9	196|2263|5053|6490|7299|104909134	AHR|FGFR2|PAH|PMEL|TYR|LINC02210-CRHR1	-0.46	0
-2.2	C0011853	M1	1	0	DisGeNET	35	Diabetes Mellitus, Experimental		-2.2	3.2	3.3	30284	522	128	7	5.5	2	1583|2321|4208|5080|5228|6513|348980	CYP11A1|FLT1|MEF2C|PAX6|PGF|SLC2A1|HCN1	-0.46	0
-2.2	C0206686	M1	1	0	DisGeNET	35	Adrenocortical carcinoma		-2.2	4.2	3.5	30284	281	128	5	3.9	1.7	71|1029|1583|2263|6909	ACTG1|CDKN2A|CYP11A1|FGFR2|TBX2	-0.45	0
-2.2	C0280781	M1	1	0	DisGeNET	35	Adult Pilocytic Astrocytoma		-2.2	7.7	4.2	30284	92	128	3	2.3	1.3	1029|2321|3280	CDKN2A|FLT1|HES1	-0.45	0
-2.1	C0278704	M1	1	0	DisGeNET	35	Malignant Childhood Neoplasm		-2.1	5.3	3.7	30284	179	128	4	3.1	1.5	1029|4613|8874|100505832	CDKN2A|MYCN|ARHGEF7|PROX1-AS1	-0.44	0
-2.1	C0014065	M1	1	0	DisGeNET	35	Congenital cerebral hernia		-2.1	7.6	4.2	30284	93	128	3	2.3	1.3	3915|3918|167691	LAMC1|LAMC2|LCA5	-0.44	0
-2.1	C0014548	M1	1	0	DisGeNET	35	Epilepsy, Generalized		-2.1	7.6	4.2	30284	93	128	3	2.3	1.3	6513|8874|348980	SLC2A1|ARHGEF7|HCN1	-0.44	0
-2.1	C0016781	M1	1	0	DisGeNET	35	Fuchs Endothelial Dystrophy		-2.1	7.6	4.2	30284	93	128	3	2.3	1.3	1029|3915|11214	CDKN2A|LAMC1|AKAP13	-0.44	0
-2.1	C0034885	M1	1	0	DisGeNET	35	Rectal Neoplasms		-2.1	7.6	4.2	30284	93	128	3	2.3	1.3	2321|6224|54897	FLT1|RPS20|CASZ1	-0.44	0
-2.1	C0162635	M1	1	0	DisGeNET	35	Angelman Syndrome		-2.1	7.6	4.2	30284	93	128	3	2.3	1.3	1583|4208|4948	CYP11A1|MEF2C|OCA2	-0.44	0
-2.1	C0242488	M1	1	0	DisGeNET	35	Acute Lung Injury		-2.1	7.6	4.2	30284	93	128	3	2.3	1.3	429|2321|4976	ASCL1|FLT1|OPA1	-0.44	0
-2.1	C0438696	M1	1	0	DisGeNET	35	Suicidal		-2.1	7.6	4.2	30284	93	128	3	2.3	1.3	2784|3918|104909134	GNB3|LAMC2|LINC02210-CRHR1	-0.44	0
-2.1	C0085136	M1	1	0	DisGeNET	35	Central Nervous System Neoplasms		-2.1	5.3	3.7	30284	180	128	4	3.1	1.5	1029|3918|4613|7299	CDKN2A|LAMC2|MYCN|TYR	-0.44	0
-2.1	C0270850	M1	1	0	DisGeNET	35	Idiopathic generalized epilepsy		-2.1	7.6	4.1	30284	94	128	3	2.3	1.3	5080|6513|348980	PAX6|SLC2A1|HCN1	-0.43	0
-2.1	C0686347	M1	1	0	DisGeNET	35	Tardive Dyskinesia		-2.1	7.6	4.1	30284	94	128	3	2.3	1.3	2784|5053|23263	GNB3|PAH|MCF2L	-0.43	0
-2.1	C3714760	M1	1	0	DisGeNET	35	Drug-induced tardive dyskinesia		-2.1	7.6	4.1	30284	94	128	3	2.3	1.3	2784|5053|23263	GNB3|PAH|MCF2L	-0.43	0
-2.1	C1762616	M1	1	0	DisGeNET	35	Meningioma, benign, no ICD-O subtype		-2.1	3.5	3.3	30284	404	128	6	4.7	1.9	196|1029|3280|4613|5444|6490	AHR|CDKN2A|HES1|MYCN|PON1|PMEL	-0.43	0
-2.1	C0278877	M1	1	0	DisGeNET	35	Adult Meningioma		-2.1	3.5	3.3	30284	405	128	6	4.7	1.9	196|1029|3280|4613|5444|6490	AHR|CDKN2A|HES1|MYCN|PON1|PMEL	-0.42	0
-2.1	C0431399	M1	1	0	DisGeNET	35	Familial aplasia of the vermis		-2.1	7.5	4.1	30284	95	128	3	2.3	1.3	3918|4208|167691	LAMC2|MEF2C|LCA5	-0.42	0
-2.1	C1846460	M1	1	0	DisGeNET	35	Abnormality of the outer ear		-2.1	7.5	4.1	30284	95	128	3	2.3	1.3	2263|84570|147372	FGFR2|COL25A1|CCBE1	-0.42	0
-2.1	C3536893	M1	1	0	DisGeNET	35	Ewing Sarcoma/Peripheral Primitive Neuroectodermal Tumor		-2.1	7.5	4.1	30284	95	128	3	2.3	1.3	1029|4507|4613	CDKN2A|MTAP|MYCN	-0.42	0
-2.1	C1336076	M1	1	0	DisGeNET	35	Sporadic Breast Carcinoma		-2.1	5.2	3.7	30284	183	128	4	3.1	1.5	196|1029|2263|5629	AHR|CDKN2A|FGFR2|PROX1	-0.42	0
-2.1	C0428568	M1	1	0	DisGeNET	35	Fasting blood glucose measurement		-2.1	7.4	4.1	30284	96	128	3	2.3	1.3	111|5629|100505832	ADCY5|PROX1|PROX1-AS1	-0.41	0
-2.1	C1510885	M1	1	0	DisGeNET	35	Angiogenic Switch		-2.1	7.4	4.1	30284	96	128	3	2.3	1.3	1029|2321|7477	CDKN2A|FLT1|WNT7B	-0.41	0
-2.1	C1266042	M1	1	0	DisGeNET	35	Chromophobe Renal Cell Carcinoma		-2.1	5.1	3.7	30284	185	128	4	3.1	1.5	2321|5324|6513|11214	FLT1|PLAG1|SLC2A1|AKAP13	-0.41	0
-2.1	C0221356	M1	1	0	DisGeNET	35	Brachycephaly		-2.1	5.1	3.6	30284	186	128	4	3.1	1.5	1301|2263|6909|63976	COL11A1|FGFR2|TBX2|PRDM16	-0.4	0
-2.1	C0852036	M1	1	0	DisGeNET	35	Pregnancy associated hypertension		-2.1	5.1	3.6	30284	186	128	4	3.1	1.5	71|2321|5228|5444	ACTG1|FLT1|PGF|PON1	-0.4	0
-2.1	C1332995	M1	1	0	DisGeNET	35	Childhood Pilocytic Astrocytoma		-2.1	7.3	4.1	30284	97	128	3	2.3	1.3	1029|2321|3280	CDKN2A|FLT1|HES1	-0.4	0
-2.1	C0206682	M1	1	0	DisGeNET	35	Follicular thyroid carcinoma		-2.1	4	3.4	30284	293	128	5	3.9	1.7	1029|2321|3655|5629|6513	CDKN2A|FLT1|ITGA6|PROX1|SLC2A1	-0.4	0
-2.1	C0019193	M1	1	0	DisGeNET	35	Hepatitis, Toxic		-2.1	3.4	3.3	30284	412	128	6	4.7	1.9	196|2321|5053|5444|5947|10383	AHR|FLT1|PAH|PON1|RBP1|TUBB4B	-0.4	0
-2.1	C4279912	M1	1	0	DisGeNET	35	Chemically-Induced Liver Toxicity		-2.1	3.4	3.3	30284	412	128	6	4.7	1.9	196|2321|5053|5444|5947|10383	AHR|FLT1|PAH|PON1|RBP1|TUBB4B	-0.4	0
-2.1	C0042580	M1	1	0	DisGeNET	35	Vesico-Ureteral Reflux		-2.1	5.1	3.6	30284	187	128	4	3.1	1.5	2263|2784|5080|147372	FGFR2|GNB3|PAX6|CCBE1	-0.4	0
-2.1	C0543888	M1	1	0	DisGeNET	35	Epileptic encephalopathy		-2.1	5.1	3.6	30284	187	128	4	3.1	1.5	4208|6513|23334|348980	MEF2C|SLC2A1|SZT2|HCN1	-0.4	0
-2.1	C0016057	M1	1	0	DisGeNET	35	Fibrosarcoma		-2.1	3.4	3.2	30284	413	128	6	4.7	1.9	1029|2192|2321|4507|5228|8874	CDKN2A|FBLN1|FLT1|MTAP|PGF|ARHGEF7	-0.4	0
-2.1	C3658290	M1	1	0	DisGeNET	35	Drug-Induced Acute Liver Injury		-2.1	3.4	3.2	30284	413	128	6	4.7	1.9	196|2321|5053|5444|5947|10383	AHR|FLT1|PAH|PON1|RBP1|TUBB4B	-0.4	0
-2.1	C0153633	M1	1	0	DisGeNET	35	Malignant neoplasm of brain		-2.1	4	3.4	30284	294	128	5	3.9	1.7	429|1029|4613|5444|441478	ASCL1|CDKN2A|MYCN|PON1|NRARP	-0.4	0
-2.1	C0031039	M1	1	0	DisGeNET	35	Pericardial effusion		-2.1	7.2	4	30284	98	128	3	2.3	1.3	5053|7299|147372	PAH|TYR|CCBE1	-0.4	0
-2.1	C0008313	M1	1	0	DisGeNET	35	Cholangitis, Sclerosing		-2.1	5	3.6	30284	188	128	4	3.1	1.5	196|1029|3280|147372	AHR|CDKN2A|HES1|CCBE1	-0.4	0
-2.1	C0243038	M1	1	0	DisGeNET	35	Carcinoma, Lewis Lung		-2.1	5	3.6	30284	188	128	4	3.1	1.5	2263|2321|5228|5444	FGFR2|FLT1|PGF|PON1	-0.4	0
-2.1	C0011175	M1	1	0	DisGeNET	35	Dehydration		-2.1	4	3.4	30284	295	128	5	3.9	1.7	1583|3918|4208|5053|6785	CYP11A1|LAMC2|MEF2C|PAH|ELOVL4	-0.39	0
-2.1	C1837218	M1	1	0	DisGeNET	35	Cleft palate, isolated		-2.1	4	3.4	30284	295	128	5	3.9	1.7	196|1301|2263|2295|6909	AHR|COL11A1|FGFR2|FOXF2|TBX2	-0.39	0
-2.1	C4551683	M1	1	0	DisGeNET	35	Adrenal Gland Pheochromocytoma		-2.1	3.4	3.2	30284	416	128	6	4.7	1.9	429|1029|2321|4613|5949|7477	ASCL1|CDKN2A|FLT1|MYCN|RBP3|WNT7B	-0.39	0
-2.1	C1328504	M1	1	0	DisGeNET	35	Hormone refractory prostate cancer		-2.1	2.8	3.1	30284	683	128	8	6.2	2.1	196|1029|1445|2263|4613|5324|7477|9113	AHR|CDKN2A|CSK|FGFR2|MYCN|PLAG1|WNT7B|LATS1	-0.39	0
-2.1	C1858085	M1	1	0	DisGeNET	35	Malar flattening		-2.1	5	3.6	30284	190	128	4	3.1	1.5	1301|2263|2296|147372	COL11A1|FGFR2|FOXC1|CCBE1	-0.38	0
-2.1	C1262760	M1	1	0	DisGeNET	35	Hepatitis, Drug-Induced		-2.1	3.4	3.2	30284	418	128	6	4.7	1.9	196|2321|5053|5444|5947|10383	AHR|FLT1|PAH|PON1|RBP1|TUBB4B	-0.38	0
-2.1	C0019151	M1	1	0	DisGeNET	35	Hepatic Encephalopathy		-2.1	7.1	4	30284	100	128	3	2.3	1.3	3918|4976|6490	LAMC2|OPA1|PMEL	-0.38	0
-2.1	C0268800	M1	1	0	DisGeNET	35	Simple renal cyst		-2.1	7.1	4	30284	100	128	3	2.3	1.3	54585|57107|63976	LZTFL1|PDSS2|PRDM16	-0.38	0
-2	C0009952	M1	1	0	DisGeNET	35	Febrile Convulsions		-2	5	3.6	30284	191	128	4	3.1	1.5	3918|4208|6513|348980	LAMC2|MEF2C|SLC2A1|HCN1	-0.38	0
-2	C2362324	M1	1	0	DisGeNET	35	Pediatric Obesity		-2	5	3.6	30284	191	128	4	3.1	1.5	2195|2784|5228|5444	FAT1|GNB3|PGF|PON1	-0.38	0
-2	C4551915	M1	1	0	DisGeNET	35	Gait Disturbance, CTCAE		-2	4	3.3	30284	299	128	5	3.9	1.7	111|4976|6224|6785|63976	ADCY5|OPA1|RPS20|ELOVL4|PRDM16	-0.38	0
-2	C0042373	M1	1	0	DisGeNET	35	Vascular Diseases		-2	2.8	3	30284	688	128	8	6.2	2.1	196|1029|2195|2296|2658|5053|5444|6513	AHR|CDKN2A|FAT1|FOXC1|GDF2|PAH|PON1|SLC2A1	-0.38	0
-2	C0494475	M1	1	0	DisGeNET	35	Tonic - clonic seizures		-2	3.9	3.3	30284	300	128	5	3.9	1.7	1583|2784|4750|6513|348980	CYP11A1|GNB3|NEK1|SLC2A1|HCN1	-0.38	0
-2	C0206623	M1	1	0	DisGeNET	35	Adenosquamous carcinoma		-2	7	4	30284	101	128	3	2.3	1.3	1029|2321|3280	CDKN2A|FLT1|HES1	-0.38	0
-2	C0278592	M1	1	0	DisGeNET	35	Adult Angiosarcoma		-2	7	4	30284	101	128	3	2.3	1.3	1029|5629|7299	CDKN2A|PROX1|TYR	-0.38	0
-2	C0279988	M1	1	0	DisGeNET	35	Childhood Angiosarcoma		-2	7	4	30284	101	128	3	2.3	1.3	1029|5629|7299	CDKN2A|PROX1|TYR	-0.38	0
-2	C0852949	M1	1	0	DisGeNET	35	Arteriopathic disease		-2	7	4	30284	101	128	3	2.3	1.3	1029|2296|5444	CDKN2A|FOXC1|PON1	-0.38	0
-2	C0086132	M1	1	0	DisGeNET	35	Depressive Symptoms		-2	3.4	3.2	30284	421	128	6	4.7	1.9	71|828|2784|3918|5444|104909134	ACTG1|CAPS|GNB3|LAMC2|PON1|LINC02210-CRHR1	-0.38	0
-2	C1857276	M1	1	0	DisGeNET	35	Trichohepatoenteric Syndrome		-2	3.4	3.2	30284	422	128	6	4.7	1.9	1583|2263|2296|2321|5228|5444	CYP11A1|FGFR2|FOXC1|FLT1|PGF|PON1	-0.37	0
-2	C0685938	M1	1	0	DisGeNET	35	Malignant neoplasm of gastrointestinal tract		-2	3.4	3.2	30284	423	128	6	4.7	1.9	196|1029|2263|2296|2321|54897	AHR|CDKN2A|FGFR2|FOXC1|FLT1|CASZ1	-0.37	0
-2	C0023531	M1	1	0	DisGeNET	35	Leukoplakia		-2	7	3.9	30284	102	128	3	2.3	1.3	1029|2263|3918	CDKN2A|FGFR2|LAMC2	-0.37	0
-2	C0152136	M1	1	0	DisGeNET	35	Low Tension Glaucoma		-2	6.9	3.9	30284	103	128	3	2.3	1.3	3918|4976|4990	LAMC2|OPA1|SIX6	-0.36	0
-2	C0205748	M1	1	0	DisGeNET	35	Dysplastic Nevus		-2	6.9	3.9	30284	103	128	3	2.3	1.3	1029|3918|6490	CDKN2A|LAMC2|PMEL	-0.36	0
-2	C1849265	M1	1	0	DisGeNET	35	Overgrowth		-2	6.9	3.9	30284	103	128	3	2.3	1.3	2263|5053|6513	FGFR2|PAH|SLC2A1	-0.36	0
-2	C2930619	M1	1	0	DisGeNET	35	Sex Differentiation Disorders		-2	6.9	3.9	30284	103	128	3	2.3	1.3	1583|2295|284654	CYP11A1|FOXF2|RSPO1	-0.36	0
-2	C0341439	M1	1	0	DisGeNET	35	Chronic liver disease		-2	4.8	3.5	30284	196	128	4	3.1	1.5	1029|2195|4507|5228	CDKN2A|FAT1|MTAP|PGF	-0.36	0
-2	C0025995	M1	1	0	DisGeNET	35	Micromelia		-2	6.8	3.9	30284	104	128	3	2.3	1.3	1301|2263|9321	COL11A1|FGFR2|TRIP11	-0.35	0
-2	C0024115	M1	1	0	DisGeNET	35	Lung diseases		-2	2.7	3	30284	700	128	8	6.2	2.1	196|1029|2321|2784|5324|5444|6513|7272	AHR|CDKN2A|FLT1|GNB3|PLAG1|PON1|SLC2A1|TTK	-0.35	0

### Sheet: ST23_Cross_Ancestry_Assoc
ST23: Association test statistics for sentinel variants in the AFR and SAS cohort. 121 sentinel variant had MAC ≥ 1 in the SAS cohort, and 118 sentinel variant had MAC ≥ 1 in the AFR cohort.
RSID	CHR	POS	REF_ALLELE	EFFECT_ALLELE	SAS						AFR
					EFFECT_FREQ	INFO	N	BETA	SE	P	EFFECT_FREQ	INFO	N	BETA	SE	P
rs6663840	1	3826755	G	A	0.491026	0.999251	2134	1.46871	0.577219	0.0109449	0.589205	0.993152	1819	1.80203	0.624455	0.00390463
rs2128416	1	10640391	T	C	0.171876	0.884419	2134	-0.947244	0.828021	0.252629	0.0678815	0.893941	1819	0.155983	1.2905	0.903794
rs4074961	1	37627051	C	T	0.408057	0.980017	2134	0.717525	0.579892	0.215959	0.207407	0.937761	1819	0.683965	0.795378	0.389831
rs1892419	1	41315479	T	C	0.113912	0.999458	2134	1.02968	0.904644	0.25503	0.0673598	0.994012	1819	1.27064	1.18753	0.284626
rs17140052	1	43058928	T	C	0.5888	1	2134	-0.454037	0.580427	0.434069	0.0827378	1	1819	0.261903	1.13196	0.817027
rs4590689	1	102799408	G	A	0.539128	1	2134	-0.616687	0.576496	0.284748	0.186091	1	1819	-1.17244	0.78085	0.133229
chr1:183045122_G_GT	1	183045122	G	GT	0.419887	0.99723	2134	-0.368629	0.57964	0.524801	0.262595	0.992124	1819	1.45008	0.708854	0.0407887
rs80256218	1	213937370	C	T	0.0467942	0.992971	2134	-2.13075	1.37798	0.122036	0.0034656	0.971786	1819	-2.63523	5.37918	0.624209
rs189820058	1	213976825	C	T	0.00749858	0.977357	2134	-2.16282	3.37174	0.521227	0.00164926	1	1819	-6.50121	7.61866	0.393478
rs340878	1	213983706	G	C	0.746616	0.990507	2134	-0.313543	0.651514	0.630337	0.582601	0.92276	1819	-1.03459	0.655934	0.114732
rs74140145	1	227236245	C	T	0.179707	0.999824	2134	-0.219418	0.739182	0.76659	0.290241	0.998318	1819	-1.00989	0.68181	0.138556
rs10796082	10	13462471	A	G	0.666895	0.980755	2134	0.969711	0.607981	0.110719	0.614634	0.933313	1819	-0.986496	0.646042	0.126765
rs112143493	10	47359472	C	T	0.00151331	0.950986	2134	10.0903	7.57335	0.182747	0.00172579	0.967602	1819	-6.69111	7.56997	0.376749
rs10887258	10	84228326	C	T	0.225681	0.998096	2134	0.519031	0.694609	0.454926	0.0514353	0.994382	1819	0.909786	1.37909	0.509446
rs11816241	10	92883899	C	A	0.253184	0.998036	2134	0.858644	0.656367	0.190813	0.362596	0.997261	1819	0.408644	0.633606	0.51896
rs60626109	10	92993215	A	G	0.0186973	0.978186	2134	4.48575	2.14626	0.0366151	0.0369994	0.973339	1819	3.05991	1.65181	0.0639588
rs35462105	10	121664649	C	T	0.600921	0.979487	2134	1.54223	0.588054	0.0087263	0.141585	0.904224	1819	1.04753	0.926578	0.258251
chr11:31738740_C_CA	11	31738740	C	CA	0.0108459	0.927872	2134	-2.2038	2.89287	0.446176	0.00434197	0.860506	1819	1.447	5.06229	0.775002
rs7949891	11	89173994	G	A	0.658567	0.996916	2134	-0.5248	0.613013	0.391943	0.422128	0.993005	1819	-1.3834	0.616887	0.0249264
rs1042602	11	89178528	C	A	0.121837	1	2134	-0.0803747	0.892754	0.928263	0.0211655	1	1819	-2.89214	2.1499	0.178548
rs1126809	11	89284793	G	A	0.0771055	0.99213	2134	1.4932	1.08421	0.168443	0.0198277	0.990062	1819	-1.62498	2.32628	0.484845
rs104894313	11	89284805	C	T	0.00126799	0.902992	2134	-2.78946	8.45198	0.741373	0
rs73004764	11	120184618	C	G	0.0696354	0.996879	2134	1.47867	1.12064	0.187006	0.0861171	0.995331	1819	-0.386166	1.06758	0.717561
rs12807240	11	120193848	A	G	0.224825	0.982048	2134	-0.563506	0.683723	0.409841	0.0218554	0.863445	1819	-1.86041	2.32434	0.423477
rs5442	12	6845700	G	A	0.0152296	1	2134	-3.22151	2.2559	0.153282	0.00384827	1	1819	-2.39401	4.9871	0.631197
rs10841116	12	18941401	C	G	0.625759	0.990196	2134	0.56603	0.588567	0.336196	0.0870862	0.969139	1819	-1.67939	1.14133	0.141173
rs61916713	12	30903164	T	C	0.0645093	0.961609	2134	-1.52332	1.19588	0.202731	0.0107159	0.855575	1819	1.25683	3.19122	0.6937
rs3138142	12	55721801	C	T	0.319762	0.937268	2134	0.746864	0.631553	0.236975	0.0147485	0.932604	1819	2.40374	2.6238	0.359598
rs3914817	12	103100685	G	T	0.50176	0.993964	2134	0.427115	0.584988	0.465313	0.827981	0.994641	1819	1.14413	0.823393	0.164671
rs2296284	13	28389539	G	A	0.276077	0.974556	2134	-0.352617	0.642734	0.583266	0.169798	0.956452	1819	0.459415	0.839764	0.584327
rs1493523	13	43771478	C	T	0.542396	0.995442	2134	-0.741731	0.569246	0.192573	0.810468	0.986289	1819	0.570643	0.786113	0.467897
rs7985441	13	111241066	C	T	0.360966	0.997402	2134	1.24559	0.61699	0.0435051	0.20535	0.971683	1819	0.490359	0.779646	0.529381
rs80045828	13	112950598	A	C	0.0325137	0.995749	2134	-3.35578	1.62845	0.0393296	0.124113	0.989347	1819	0.086525	0.931472	0.92599
rs10129233	14	50753406	G	A	0.669331	0.99133	2134	-0.916778	0.611088	0.133553	0.880333	0.995496	1819	-1.58952	0.954958	0.0960152
rs721445	14	60259135	T	C	0.456411	0.99657	2134	-0.467521	0.58054	0.420634	0.886529	0.973217	1819	-2.11878	0.987648	0.0319308
rs146737847	14	60509783	G	A	0.00234302	1	2134	-10.1917	5.93176	0.085767	0.000274876	1	1819	19.1142	18.4506	0.300219
rs11628353	14	69038864	T	C	0.456291	0.985453	2134	-0.681707	0.572704	0.233917	0.0230691	0.944541	1819	1.36355	2.18244	0.532114
rs4903064	14	72812712	T	C	0.268744	1	2134	0.70272	0.650322	0.279888	0.148433	1	1819	2.10939	0.876176	0.0160624
rs111933915	14	73810245	A	G	0.433525	0.999123	2134	-0.185942	0.579691	0.748392	0.108934	0.98935	1819	1.66279	0.995626	0.0949008
rs11622838	14	74202656	A	G	0.422612	0.998742	2134	1.54059	0.584851	0.00843451	0.32523	0.998372	1819	-0.0827342	0.65069	0.898823
rs150635276	14	74360852	C	A	0.00229156	0.92832	2134	13.5522	6.28809	0.0311451	0.00138193	0.994597	1819	-7.23255	8.3204	0.384707
rs10133241	14	74631490	A	G	0.481254	0.971442	2134	0.995811	0.575484	0.0835603	0.813452	0.94834	1819	0.0573028	0.797286	0.942703
rs121918170	15	27983383	T	C	0.000234302	1	2134	3.93122	18.7116	0.833593	0
rs121918166	15	27985101	C	T	0.000234302	1	2134	-12.0445	18.7409	0.520428	0.000549753	1	1819	-2.23905	13.1258	0.864551
rs1800407	15	27985172	C	T	0.0304592	1	2134	-3.58484	1.67668	0.0325117	0.00274876	1	1819	-4.20969	5.89005	0.474787
rs4778224	15	27995874	A	G	0.523886	0.990683	2134	0.370872	0.571781	0.51658	0.447381	0.936304	1819	-0.474211	0.634492	0.454831
rs2447050	15	53712523	G	A	0.804994	0.983723	2134	-0.763248	0.724368	0.292032	0.71644	0.967879	1819	-0.474435	0.679169	0.484833
rs4646421	15	74723851	G	A	0.300664	0.994395	2134	-1.30054	0.619623	0.0358245	0.391138	0.986789	1819	-0.730057	0.63699	0.251752
rs1026722	15	85576168	T	C	0.320503	0.998735	2134	0.465702	0.610262	0.445393	0.232525	0.987495	1819	-1.01244	0.724779	0.162444
rs4842899	15	85806589	A	G	0.748594	1	2134	1.16007	0.649069	0.0738924	0.635789	1	1819	1.84177	0.617581	0.00286167
rs12919110	16	55285877	T	C	0.257388	0.993836	2134	-0.0893842	0.650693	0.89074	0.299556	0.951234	1819	-0.481724	0.689246	0.484605
rs8064208	16	80414392	T	A	0.399927	0.979259	2134	-0.108668	0.583861	0.852351	0.100569	0.899788	1819	-0.58679	1.07095	0.583749
rs66692701	16	86045779	A	G	0.621357	0.959826	2134	-0.239878	0.611196	0.694709	0.602857	0.960178	1819	-0.474939	0.634208	0.453936
rs184745911	17	45621533	A	G	0.0677509	0.971617	2134	-0.377089	1.18516	0.75035	0.0133008	0.990773	1819	2.45377	2.75021	0.372279
rs4968534	17	61166740	A	C	0.888102	0.980354	2134	0.273524	0.917645	0.765649	0.503901	0.935799	1819	-1.0489	0.633758	0.0979129
rs4793497	17	70655340	G	A	0.678708	0.945203	2134	-1.28722	0.634581	0.0425138	0.936553	0.859963	1819	-0.811293	1.33758	0.544158
rs7405453	17	81648542	A	G	0.798658	0.998881	2134	1.82552	0.712431	0.0103958	0.921342	0.997286	1819	-1.41111e-05	1.14064	0.99999
rs530841299	18	13397298	C	A	0.00124593	0.763266	2134	13.8773	9.44408	0.141719	0.00097123	0.905895	1819	-6.34088	10.4464	0.543856
rs2271733	18	59273075	G	T	0.235239	1	2134	0.0102098	0.691588	0.988221	0.148708	1	1819	0.44599	0.848307	0.599068
rs77759734	18	59276252	C	T	0.00960637	1	2134	0.596043	2.84293	0.833935	0.00247389	1	1819	3.38825	6.19936	0.584689
rs55955884	18	59302264	G	A	0.0335143	0.9855	2134	0.86655	1.63547	0.596218	0.00939646	0.786893	1819	-6.67168	3.62995	0.0660693
chr18:59399813_GT_G	18	59399813	GT	G	0.515412	0.988528	2134	1.78436	0.582715	0.00219756	0.1872	0.957119	1819	-0.137851	0.813269	0.865401
rs274788	19	5912453	C	T	0.180434	0.984284	2134	-0.796334	0.739214	0.281359	0.257362	0.980215	1819	-0.908346	0.707272	0.199038
rs2965200	19	19365556	G	A	0.489768	0.98947	2134	-1.51925	0.584343	0.00932438	0.342523	0.981687	1819	0.387439	0.656625	0.55516
rs7604071	2	16095642	C	T	0.500937	0.991123	2134	-0.744042	0.584271	0.202857	0.574358	0.990379	1819	-0.0772676	0.626457	0.901838
rs58629435	2	16185613	T	C	0.149955	0.933768	2134	0.994592	0.835043	0.233628	0.402425	0.854573	1819	0.494322	0.667278	0.458812
rs11555696	2	74361478	G	A	0.00705937	0.996007	2134	-0.239618	3.45405	0.944693	0.00247389	1	1819	-1.89005	6.18742	0.760011
rs78149397	2	133563285	G	T	0.0250767	0.979753	2134	-1.38631	1.86109	0.456337	0.00570234	0.874741	1819	-0.825912	4.42783	0.852031
rs4954068	2	133585682	A	G	0.237954	0.991207	2134	0.0312879	0.671308	0.962826	0.420125	0.964368	1819	0.181748	0.649582	0.779638
rs9869	2	158807087	T	C	0.579194	1	2134	-0.779257	0.591616	0.187783	0.564046	1	1819	0.455876	0.616638	0.459729
rs12373564	2	172397611	C	T	0.545231	0.991345	2134	0.25332	0.593413	0.669462	0.588488	0.975827	1819	0.164899	0.633896	0.794759
rs74793050	2	235533281	T	G	0.0298445	0.838747	2134	-1.76481	1.83288	0.335619	0.00751436	0.915097	1819	5.97814	3.79038	0.114752
rs146534231	20	37476949	A	AT	0.052988	0.999329	2134	-2.91096	1.24738	0.0196137	0.00178508	0.952316	1819	14.7499	7.42597	0.0470046
rs9330814	22	45968311	C	T	0.358485	0.998102	2134	0.348044	0.600983	0.562506	0.208175	0.898718	1819	-0.117595	0.79829	0.882889
rs2336521	3	21981965	C	G	0.423333	0.994024	2134	-0.282722	0.577264	0.624302	0.758641	0.973969	1819	0.169266	0.735292	0.817935
rs17279437	3	45772602	G	A	0.0402999	1	2134	-2.2891	1.47027	0.119488	0.00412314	1	1819	-5.662	4.79862	0.238031
rs6809223	3	46016843	T	C	0.896499	0.998233	2134	0.180377	0.949303	0.849301	0.931972	0.991527	1819	0.502408	1.21424	0.679047
rs6799711	3	56579277	A	G	0.576286	0.994086	2134	0.124299	0.594701	0.83444	0.595469	0.999075	1819	0.881916	0.636862	0.166118
rs11708067	3	123346931	A	G	0.221649	1	2134	0.652754	0.709286	0.357418	0.139912	1	1819	-0.00991164	0.884164	0.991056
rs4564921	3	139559716	G	C	0.323928	0.964061	2134	0.114115	0.627473	0.855689	0.521338	0.946056	1819	0.110962	0.621153	0.858221
rs74943262	3	150397450	AGAGT	A	0.272003	0.985907	2134	0.244622	0.647211	0.705458	0.183236	0.991741	1819	-0.980058	0.794062	0.217116
rs74614808	3	182617847	G	T	0.0442904	0.979764	2134	-2.58649	1.38767	0.0623347	0.00344296	0.8779	1819	-7.8502	5.64034	0.163984
rs9288762	3	194081809	A	C	0.225815	0.987951	2134	0.103284	0.690265	0.881056	0.436235	0.908902	1819	0.17263	0.648167	0.789982
rs11927888	3	194219328	A	T	0.575916	0.971162	2134	1.7352	0.593744	0.00347272	0.273896	0.908959	1819	0.494011	0.731538	0.499482
rs147228136	4	8834922	C	T	0.046887	0.554896	2134	-1.7964	1.83549	0.327727	0.138876	0.523972	1819	0.553468	1.21489	0.648697
rs342465	4	87133480	C	T	0.290466	0.998173	2134	-0.566745	0.635128	0.372214	0.0871078	0.995702	1819	1.39522	1.0857	0.198761
rs62313091	4	108808228	C	T	0.604982	0.994714	2134	-1.01549	0.588852	0.0846136	0.295233	0.99326	1819	-0.210116	0.68118	0.757733
rs17039680	4	109035642	A	G	0.290603	0.995773	2134	0.738293	0.637123	0.246541	0.0989177	0.958853	1819	0.748761	1.03316	0.468617
rs17024226	4	147968560	C	G	0.116996	0.991114	2134	1.93546	0.879653	0.0277895	0.297616	0.981728	1819	1.815	0.677745	0.00740611
rs72706431	4	169114526	C	T	0.161609	0.998776	2134	0.847693	0.774015	0.273434	0.00918734	0.992009	1819	-2.92023	3.27923	0.373187
rs7694449	4	169444341	A	T	0.0797481	0.997365	2134	-1.20275	1.04864	0.251397	0.464033	0.999831	1819	0.207936	0.624077	0.738991
rs936788	4	185659729	C	T	0.45642	1	2134	-0.587841	0.576149	0.307589	0.540132	1	1819	0.710504	0.618463	0.25063
rs327113	4	186683284	T	C	0.836042	0.995691	2134	-1.75685	0.767166	0.0220181	0.939063	0.986081	1819	-1.7424	1.28235	0.174223
rs327070	4	186703040	G	T	0.762658	0.994066	2134	-1.80243	0.671515	0.0072721	0.860161	0.979704	1819	-0.879678	0.886394	0.320991
rs67138036	4	186762048	G	T	0.419521	0.972632	2134	-0.587938	0.590248	0.319208	0.15348	0.946262	1819	-0.457167	0.882878	0.604587
rs56369009	5	33250919	G	A	0.500533	0.995485	2134	0.155629	0.57299	0.785923	0.260644	0.985386	1819	0.0288847	0.723189	0.96814
chr5:72193342_C_CT	5	72193342	C	CT	0.291474	0.957919	2134	0.855893	0.656376	0.192245	0.0361338	0.917737	1819	1.2882	1.75813	0.463737
chr5:88522683_A_AT	5	88522683	A	AT	0.165397	0.99962	2134	0.500652	0.77236	0.516848	0.169321	0.982219	1819	0.469635	0.833146	0.572966
rs9328051	6	1408032	G	A	0.78464	0.938003	2134	0.541337	0.720485	0.452441	0.685512	0.938908	1819	1.3835	0.692824	0.0458353
rs4628052	6	78794483	G	A	0.6092	0.999834	2134	0.941095	0.60286	0.118512	0.3068	0.999356	1819	0.413943	0.662109	0.531847
rs9361488	6	79073157	T	C	0.626992	0.99723	2134	0.863098	0.611954	0.158423	0.323197	0.995222	1819	0.64592	0.659182	0.327145
rs10943682	6	80030470	G	A	0.326811	0.998989	2134	-0.105424	0.614923	0.863875	0.076725	0.984232	1819	-0.72493	1.19299	0.543415
rs12204181	6	98131605	T	C	0.282153	0.995341	2134	-0.612515	0.646721	0.343583	0.226396	0.989152	1819	0.101033	0.732813	0.890343
rs372411283	6	107114666	TCCGGCCGCC	T	0.400027	0.964991	2134	-0.402109	0.594124	0.498526	0.0428591	0.86532	1819	2.21488	1.64292	0.177614
rs1159619	6	126479998	C	A	0.668381	0.998318	2134	0.0845201	0.625248	0.892471	0.165626	0.999508	1819	-0.0972395	0.809999	0.904444
rs12195866	6	149693334	A	G	0.481543	0.997077	2134	0.489128	0.577516	0.397021	0.858356	0.99314	1819	-0.0425266	0.899397	0.962287
rs206733	6	164082870	T	C	0.752679	0.972362	2134	0.646255	0.677104	0.339862	0.923492	0.964766	1819	-1.58547	1.18882	0.182318
rs6456189	6	170245418	C	T	0.140043	0.960457	2134	0.345355	0.831911	0.678044	0.382392	0.953148	1819	0.181272	0.657468	0.78277
rs4719517	7	17687024	C	G	0.721399	0.993765	2134	-0.393148	0.635475	0.536135	0.385598	0.989007	1819	0.514776	0.639673	0.420965
rs569955378	7	17687521	C	T	0.000637668	0.830066	2134	2.92836	12.4995	0.814768	0
rs55807228	7	46601975	A	C	0.518672	0.978566	2134	0.341589	0.57539	0.552736	0.76976	0.941068	1819	0.293246	0.733041	0.689127
rs4947968	7	50874232	T	C	0.503919	0.988298	2134	0.731013	0.566203	0.196676	0.128872	0.964451	1819	-0.750539	0.943273	0.426221
rs9649194	7	95125673	G	T	0.495978	0.968695	2134	1.14187	0.57558	0.0472716	0.757064	0.958573	1819	0.840682	0.727205	0.247663
rs34715615	8	56162371	AT	A	0.0471562	0.979535	2134	0.390025	1.39461	0.779735	0.0106889	0.981906	1819	0.946876	3.09846	0.759913
rs12115364	9	8626831	C	A	0.290951	0.994744	2134	1.12251	0.623281	0.0717067	0.366555	0.974749	1819	0.607747	0.646062	0.346861
rs7858097	9	8738089	A	T	0.647491	0.972759	2134	-0.218821	0.602046	0.716259	0.599971	0.927238	1819	-0.5865	0.647942	0.365373
rs9298817	9	21576592	A	C	0.591429	0.994143	2134	-0.980795	0.58661	0.0945301	0.236721	0.987644	1819	-0.965282	0.726182	0.183764
rs10781177	9	73978095	C	T	0.26523	1	2134	-0.467935	0.651973	0.472929	0.0258384	1	1819	1.32128	2.02234	0.513536
rs11534411	9	137321795	G	A	0.330131	1	2134	0.967251	0.616752	0.116811	0.161902	1	1819	-0.111482	0.832656	0.893491
rs28458909	9	137362737	C	T	0.0316307	1	2134	1.90341	1.65464	0.250002	0.152556	1	1819	0.732125	0.833609	0.379804
rs11522291	9	137379941	G	A	0.0469633	0.988854	2134	-1.96321	1.38671	0.156853	0.0838308	0.972576	1819	0.128845	1.13586	0.909687

### Sheet: ST24_Gen_Correlation_Studies
ST24: Overview of summary statistics for published GWAS studies used in the genetic correlation analysis
Trait_code	System	Biological Trait	Study
retinal_detachment	Ocular	Retinal Break/Detachment	PMID: 31816047
glaucoma	Ocular	Glaucoma	PMID: 36777996
amd	Ocular	Age Related Macular Degeneration	PMID: 39024449
diabetic_retinopathy	Ocular	Diabetic Retinopathy	PMID: 39024449
retinal_vessel_disorder	Ocular	Retinal Vascular Disorder	PMID: 39024449
spherical_equivalent	Ocular	Spherical Equivalent	PMID: 32231278
hair_colour	Pigmentation	Hair Colour (continuous)	PMID:29662168
cornel_hysteresis	Ocular	Corneal Hysteresis	PMID:32716492
poag	Ocular	Primary Open Angle Glaucoma	PMID:33627673
keratoconus	Ocular	Keratoconus	PMID:33649486
corneal_resistance_factor	Ocular	Corneal Resistance Factor	PMID:32716492
optic_disc_area	Ocular	Optic Disc Area	PMID:28073927
optic_cup_area	Ocular	Optic Cup Area	PMID:28073927
vertical_cup_disc_ratio	Ocular	Vertical_Cup_Disc Ratio	PMID:28073927
intraocular_pressure	Ocular	Intraocular Pressure	PMID:29785010
central_corneal_thickness	Ocular	Central Corneal Thickness	PMID:29760442
eye_colour	Pigmentation	Iris Colour (Continuous)	PMID:33692100
